# The evaluation of factors affecting antibody response after administration of the BNT162b2 vaccine: A prospective study in Japan

**DOI:** 10.1101/2021.06.20.21259177

**Authors:** Toshiya Mitsunaga, Yuhei Ohtaki, Yutaka Seki, Masakata Yoshioka, Hiroshi Mori, Midori Suzuka, Syunsuke Mashiko, Satoshi Takeda, Kunihiro Mashiko

## Abstract

The aim of this study was to evaluate the antibody reaction after administration of the BNT162b2 vaccine, and to reveal the factors that affect antibody production. This prospective study was carried out in the Association of EISEIKAI Medical and Healthcare Corporation Minamitama Hospital, in Tokyo, Japan, from April 15, 2021 to June 09, 2021. All our hospital’s workers who were administered the BNT162b2 vaccine as part of a routine program were included in this study.

We calculated the anti-SARS-CoV-2 spike-specific antibody titter 1) before vaccination, 2) seven to twenty days after the first vaccination, and 3) seven to twenty days after the second vaccination.

The low-antibody titer group (LABG) was defined as the group having less than 25 percentiles of antibody titer. Univariate and Multivariate logistic regression analysis were performed to ascertain the effects of factors on the likelihood of LABG. 374 participants were eventually included in our study, and they were divided into 94 LABG and 280 non-LABG. All samples showed significant antibody elevation in the second antibody test, with a mean value of 3476 U/mL. When comparing the LABG and non-LABG groups, the median age, blood sugar, and HbA1c were significantly higher in the LABG group. The rates of participants with low BMI (<18.5) and high BMI (>30) were significantly higher in the LABG group. The proportion of chronic lung disease, hypertension, diabetes, dyslipidemia, autoimmune disease, and cancer were significantly higher in the LABG group. Although there was no significant difference confirmed with respect to the exercise hours per day, the proportion of participants that did not perform outdoor activities was significantly higher in the LABG group. The time interval between the second vaccination and the second antibody test, and between the first and the second vaccination was significantly longer in the non-LABG group.

Our logistic regression analysis revealed that the age, obesity, hypertension, diabetes, dyslipidemia, antihypertensive drug, antilipid drug, γ-GT, BS, HbA1c, and lack of outdoor activity were significant suppressors of antibody reaction, whereas maintaining the appropriate time interval between the first and the second vaccination could promote a significant antibody response. In the multivariate logistic regression analysis, age, obesity, and lack of outdoor activities were significant suppressors of antibody reaction, whereas the length of days from the first to the second vaccination promoted a significant antibody response.

Our single-center study demonstrates that age, obesity, and lack of outdoor activities were significant suppressors of antibody response, whereas maintaining the appropriate time interval between the first and the second vaccination could promote a significant antibody response. Evidence from multi-center studies is needed to develop further vaccination strategies.

## Supplementary material for "The evaluation of factors affecting antibody response after administration of the BNT162b2 vaccine: A prospective study in Japan": https://www.amazon.co.jp/clouddrive/share/5bIyDUe1rQDceyLqMaKp5Jg4C70DOeC05y760tZvYRE

### Sheet: master sheet
No.	gender	age	Tall(m)	BW(kg)	BMI	Past medical history											Medication						Current smoking	past smoking history	drinking alchol	sleep duration				sleep quality	number of meals					exercise time per day			outdoor activity days per week	Laboratory Test															Antibody test
						Chronic lung disease (COPD)	Chronic lung disease (non COPD)	Cardiac disease	Hypertension	Diabetes	Dyslipidemia	Liver disease	Chronic kidney disease	Autoimmune Disease	Immunodeficiency disease	Cancer	Antihypertensive drug	Antidiabetic drug	Antilipid drug	Anticoagulant drug / Antiplatelet drug	Immunosuppresive drug	Immunoglobulin	0:no 1:yes	0:no 1:yes	0:no 1:yes	≦ 2hours	3 〜 4hours	5 〜 7hours	8 〜 10hours	0:good, 1:disturbed	1	2	3	4	≧ 5	< 30min	30min 〜 1hour	> 1hour	1: no, 0: more than 1day	WBC	Hb	Ht	PLT	Alb	AST	ALT	γ-GT	Cr	CRP	BS	HbA1c	HDL-C	LDL-C	TG	Pre-vaccination (baseline)
																																																							Antibody titer	The length: 1st vaccination to antibody test	Antibody titer	The length: 1st vaccination to 2nd vaccination	The length: 2nd vaccination to antibody test	Antibody titer		male		0
1	female	40 〜 44	160 〜 164	75 〜 79	29 〜 35	0	0	0	0	0	0	0	0	0	0	0	0	0	0	0	0	0	0	1	1	0	1	0	0	1	0	1	0	0	0	1	0	0	1	7.2	13	38.2	45.1	4.2	20	26	12	0.77	0.06	89	5.5	55	158	172	< 0.40	8	< 0.40	22	8	3520		female		1
2	female	40 〜 44	150 〜 154	45 〜 49	19 〜 25	0	0	0	0	0	0	0	0	0	0	0	0	0	0	0	0	0	1	0	0	0	0	1	0	1	0	0	1	0	0	1	0	0	0	8.1	13.1	37.4	24	4.4	19	14	12	0.51	0.15	82	5.4	74	100	73	< 0.40	9	< 0.40	24	8	4330
3	female	45 〜 49	155 〜 159	70 〜 74	25 〜 29	0	0	0	1	0	0	0	0	0	0	0	1	0	0	0	0	0	0	0	0	0	0	1	0	0	0	0	1	0	0	1	0	0	1	5.7	13.5	39.5	26.7	5	26	22	54	0.65	0.08	99	6.1	86	146	83	< 0.40	8	< 0.40	22	8	5230
4	female	50 〜 54	150 〜 154	55 〜 59	19 〜 25	0	0	0	1	0	0	0	0	0	0	0	1	0	1	0	0	0	1	0	1	0	0	1	0	1	0	1	0	0	0	1	0	0	1	7.3	8.5	28.2	57.2	4.4	11	9	12	0.56	0.03	98	5.7	47	108	112	< 0.40	8	< 0.40	24	8	1480
5	female	35 〜 39	155 〜 159	60 〜 64	25 〜 29	0	0	0	0	0	0	0	0	0	0	0	0	0	0	0	0	0	0	0	1	0	0	1	0	1	0	1	0	0	0	1	0	0	1	5.5	13.9	40.7	29.6	4.3	24	21	18	0.63	0.05	87	5.4	76	73	68	< 0.40	10	0.54	21	8	2640
6	female	55 〜 59	160 〜 164	70 〜 74	25 〜 29	0	0	0	0	0	0	0	0	0	0	0	0	0	0	0	0	0	0	0	1	0	1	0	0	1	0	0	1	0	0	1	0	0	0	6.7	13.1	38.5	32.8	4.5	16	17	17	0.52	0.06	95	6	59	182	203	< 0.40	11	< 0.40	19	8	2100
7	female	50 〜 54	160 〜 164	60 〜 64	19 〜 25	0	0	0	0	0	1	0	0	0	0	0	0	0	0	0	0	0	1	0	1	0	1	0	0	0	0	0	1	0	0	1	0	0	0	6.9	15	44.4	23.2	4.3	15	12	17	0.68	0.06	86	5.9	61	158	105	< 0.40	8	< 0.40	22	8	1970
8	male	40 〜 44	180 〜 184	70 〜 74	19 〜 25	0	0	0	0	0	0	0	0	0	0	0	0	0	0	0	0	0	1	0	0	0	0	1	0	1	0	1	0	0	0	0	0	1	0	6.5	13.6	40.5	22.7	2.9	12	12	14	0.7	0.01	93	5.7	74	87	49	< 0.40	8	< 0.40	29	10	3330
9	female	50 〜 54	160 〜 164	75 〜 79	29 〜 35	0	0	0	0	0	0	0	0	0	0	0	0	0	0	0	0	0	0	0	1	0	0	1	0	0	0	0	1	0	0	1	0	0	1	4.2	14.4	42	20.5	4.5	19	16	29	0.59	0.09	94	5.4	60	131	43	< 0.40	9	< 0.40	21	8	2270
10	male	50 〜 54	170 〜 174	75 〜 79	25 〜 29	0	0	0	1	0	0	0	0	0	0	0	0	0	0	0	0	0	0	0	1	0	0	1	0	0	0	0	1	0	0	1	0	0	1	6.4	16.2	45.6	19.9	4.7	22	31	46	0.78	0.02	106	6.1	63	96	90	< 0.40	8	< 0.40	22	8	1800
11	male	50 〜 54	165 〜 169	50 〜 54	15 〜 19	0	0	0	0	0	0	0	0	0	0	0	0	0	0	0	0	0	0	0	1	0	1	0	0	1	0	0	1	0	0	1	0	0	1	5.2	14.5	39.7	24.2	4.5	34	22	22	0.79	0.01	79	5.2	71	86	131	< 0.40	9	< 0.40	21	8	2730
12	male	60 〜 64	180 〜 184	65 〜 69	19 〜 25	0	0	1	0	0	0	0	0	0	0	0	1	0	0	0	0	0	0	1	1	0	0	1	0	1	0	0	1	0	0	1	0	0	0	3.7	10.5	30.9	10.5	4.1	29	24	43	0.91	0.02	94	6	68	85	43	< 0.40	8	< 0.40	24	10	2000
13	male	55 〜 59	165 〜 169	50 〜 54	15 〜 19	0	0	0	1	0	0	0	0	0	0	0	1	0	0	0	0	0	0	1	1	0	0	1	0	0	0	1	0	0	0	1	0	0	1	6.1	15.3	42.1	24.9	4.6	31	23	27	0.95	0.03	88	5.6	76	84	154	< 0.40	8	< 0.40	26	8	2450
14	female	50 〜 54	150 〜 154	55 〜 59	19 〜 25	0	0	0	0	0	0	0	0	0	0	0	0	0	0	0	0	0	0	1	1	0	0	1	0	1	0	0	1	0	0	1	0	0	1	4.2	13.5	40.3	29.8	4.1	21	15	22	0.63	0.05	103	5.9	92	161	130	< 0.40	11	< 0.40	21	7	1850
15	female	50 〜 54	145 〜 149	65 〜 69	29 〜 35	0	0	0	1	1	1	0	0	0	0	0	1	1	1	0	0	0	0	0	1	0	1	0	0	1	0	0	1	0	0	1	0	0	1	8.6	14.7	44.5	24.5	4.3	34	49	40	0.56	0.25	89	7.5	55	102	117	< 0.40	8	< 0.40	22	8	1730
16	female	45 〜 49	155 〜 159	45 〜 49	19 〜 25	0	0	0	0	0	0	0	0	0	0	0	0	0	0	0	0	0	0	0	1	0	0	1	0	0	0	0	1	0	0	1	0	0	1	5.9	13.4	39.8	26.4	4.4	20	13	12	0.75	0.03	99	5.6	69	88	42	< 0.40	8	< 0.40	24	8	4310
17	female	50 〜 54	160 〜 164	50 〜 54	19 〜 25	0	0	0	0	0	0	0	0	0	0	0	0	0	0	0	0	0	0	0	0	0	1	0	0	1	0	0	1	0	0	0	1	0	0	4.5	14.5	42.5	23.8	4.7	25	23	10	0.75	0.02	89	5.7	74	167	55	< 0.40	8	< 0.40	27	10	58130
18	female	40 〜 44	145 〜 149	60 〜 64	25 〜 29	0	1	0	0	0	0	0	0	0	0	0	0	0	0	0	0	0	0	0	0	0	1	0	0	0	0	0	1	0	0	1	0	0	1	8	14.9	43.3	34.8	4.3	12	11	13	0.65	0.03	91	5.4	57	106	59	< 0.40	10	< 0.40	21	9	1300
19	female	45 〜 49	150 〜 154	55 〜 59	25 〜 29	0	1	0	0	0	0	0	0	0	0	0	0	0	0	0	0	0	0	0	1	0	0	1	0	0	0	0	1	0	0	0	0	1	1	9	13.6	39.9	38.6	4.4	13	11	13	0.61	0.05	165	5.8	64	125	92	< 0.40	10	< 0.40	27	9	3720
20	female	40 〜 44	155 〜 159	55 〜 59	19 〜 25	0	0	0	0	0	0	0	0	0	0	0	0	0	0	0	0	0	1	0	0	0	0	1	0	1	0	0	1	0	0	1	0	0	1	8	13.4	40.9	27	4.6	15	13	15	0.56	0.02	82	5.6	49	129	123	< 0.40	8	< 0.40	21	8	1860
21	female	40 〜 44	150 〜 154	50 〜 54	19 〜 25	0	1	0	1	0	0	0	0	0	0	0	1	0	0	0	0	0	0	0	1	0	0	1	0	1	0	0	1	0	0	1	0	0	1	10	13.9	38.5	22.3	4.3	21	17	37	0.62	0.06	75	5.1	69	81	58	< 0.40	8	< 0.40	27	11	902
22	female	50 〜 54	155 〜 159	40 〜 44	15 〜 19	0	0	0	0	0	0	0	0	0	0	0	0	0	0	0	0	0	0	0	1	0	0	1	0	1	0	0	1	0	0	1	0	0	0	4.8	13.5	38.9	25	4.7	18	15	17	0.66	0.02	94	5.4	72	110	84	< 0.40	10	< 0.40	25	8	3340
23	male	25 〜 29	175 〜 179	70 〜 74	19 〜 25	0	0	0	0	0	0	0	1	0	0	0	1	0	0	0	0	0	0	0	1	0	0	1	0	0	0	0	1	0	0	1	0	0	0	6.5	14.4	39.9	30	3.2	17	17	15	0.77	0.08	90	5.7	55	139	99	< 0.40	8	< 0.40	22	8	5390
24	female	45 〜 49	160 〜 164	60 〜 64	19 〜 25	0	0	0	0	0	0	0	0	0	0	0	0	0	0	0	0	0	0	0	0	0	0	1	0	1	0	0	1	0	0	1	0	0	1	5.6	15.8	45.3	28.2	4.5	18	13	18	0.55	0.05	91	5.3	57	134	30	< 0.40	8	< 0.40	22	8	2570
25	female	30 〜 34	155 〜 159	55 〜 59	19 〜 25	0	1	0	0	0	0	0	0	0	0	0	0	0	0	0	0	0	1	0	0	0	0	1	0	0	0	0	1	0	0	1	0	0	1	7.3	12.7	37.6	23.5	4.2	27	15	33	0.49	0.02	86	5.7	53	87	40	< 0.40	8	< 0.40	30	10	5300
26	male	45 〜 49	175 〜 179	85 〜 89	25 〜 29	0	0	0	0	0	0	0	0	0	0	0	0	0	0	0	0	0	0	1	1	0	0	1	0	0	0	0	1	0	0	0	0	1	1	5.1	14.7	42	24.7	4.7	19	18	12	0.81	0.05	92	5.5	48	101	110	< 0.40	8	< 0.40	21	8	1050
27	female	45 〜 49	160 〜 164	60 〜 64	19 〜 25	0	0	0	0	0	0	0	0	0	0	0	0	0	0	0	0	1	0	1	1	0	0	1	0	1	0	1	0	0	0	0	1	0	0	5.6	14.5	40.9	22.1	4.5	21	15	70	0.71	0.03	81	5	71	89	169	< 0.40	8	< 0.40	25	8	1550
28	female	55 〜 59	150 〜 154	40 〜 44	19 〜 25	0	0	0	0	0	0	0	0	0	0	1	0	0	0	0	0	0	0	0	1	0	1	0	0	1	0	0	1	0	0	0	1	0	0	4.2	10.1	32.5	35.4	4.2	19	11	16	0.49	0	108	6.5	83	81	36	< 0.40	11	3.41	19	8	1210
29	female	21 〜 24	150 〜 154	50 〜 54	19 〜 25	0	0	0	0	0	0	0	0	0	0	0	0	0	0	0	0	0	1	0	0	0	0	1	0	0	0	1	0	0	0	0	1	0	0	7.9	13.4	39.3	25.7	5	13	9	14	0.74	0.03	91	5.6	58	100	44	< 0.40	10	< 0.40	23	9	2070
30	female	30 〜 34	165 〜 169	55 〜 59	19 〜 25	0	0	0	0	0	0	0	0	0	0	0	0	0	0	0	0	0	0	0	0	0	0	1	0	1	0	0	1	0	0	1	0	0	0	7	14.6	42.6	29.3	4.3	16	12	17	0.58	0.64	76	5.3	62	95	35	< 0.40	9	< 0.40	22	8	1600
31	male	40 〜 44	175 〜 179	60 〜 64	19 〜 25	0	0	0	0	0	0	0	0	0	0	0	0	0	0	0	0	0	1	0	1	0	1	0	0	0	0	0	1	0	0	1	0	0	0	4.5	14.7	40.9	19.1	4.3	22	39	20	0.77	0.01	106	5.5	64	117	222	< 0.40	9	0.59	21	8	1920
32	female	45 〜 49	155 〜 159	60 〜 64	19 〜 25	0	0	0	0	0	0	0	0	0	0	1	0	0	0	0	0	0	0	1	1	0	0	1	0	0	0	0	1	0	0	1	0	0	0	5.1	15.1	44.7	21.9	4.7	22	18	18	0.59	0.07	100	6.1	87	100	121	< 0.40	8	< 0.40	23	8	2740
33	female	30 〜 34	155 〜 159	70 〜 74	25 〜 29	0	0	0	0	0	0	0	0	0	0	0	0	0	0	0	0	0	0	0	0	0	0	1	0	0	0	0	1	0	0	0	1	0	0	5.9	13.5	39.8	29.8	4.5	19	20	26	0.51	0.11	75	5.7	57	136	159	< 0.40	8	< 0.40	22	8	3770
34	male	40 〜 44	170 〜 174	70 〜 74	19 〜 25	0	0	0	0	0	1	0	0	0	0	0	0	0	0	0	0	0	1	0	1	0	0	1	0	0	0	1	0	0	0	1	0	0	1	6.5	15	41.8	28.7	4.4	28	25	142	0.78	0.01	71	5.2	50	76	188	< 0.40	10	< 0.40	22	9	3900
35	female	45 〜 49	155 〜 159	45 〜 49	19 〜 25	0	0	0	0	0	0	0	0	0	0	0	0	0	0	0	0	0	1	0	1	0	0	1	0	0	0	0	1	0	0	1	0	0	1	7	11.4	34	24.3	4.3	18	13	18	0.49	0.05	86	5.5	72	54	39	< 0.40	9	< 0.40	22	8	1100
36	female	40 〜 44	155 〜 159	45 〜 49	19 〜 25	0	0	0	0	0	0	0	0	0	0	0	0	0	0	0	0	0	1	0	0	0	0	1	0	0	0	0	1	0	0	1	0	0	1	7.1	14.8	42.4	33.5	4.6	15	9	22	0.56	0.03	83	5.3	77	142	58	< 0.40	8	< 0.40	30	8	1550
37	female	30 〜 34	155 〜 159	45 〜 49	19 〜 25	0	0	0	0	0	0	0	0	0	0	0	0	0	0	0	0	0	0	0	1	0	0	1	0	0	0	1	0	0	0	0	0	1	1	5	12	36.4	19.1	4.6	34	24	26	0.74	0.02	81	5.3	98	110	49	< 0.40	8	< 0.40	23	9	1740
38	male	35 〜 39	165 〜 169	65 〜 69	19 〜 25	0	0	0	0	0	0	0	0	0	0	0	0	0	0	0	0	0	0	0	0	0	0	1	0	1	0	0	1	0	0	0	0	1	0	8.1	15.6	45.1	23.3	4.6	33	26	17	0.86	0.66	82	5.8	53	105	50	< 0.40	8	< 0.40	22	8	3620
39	female	21 〜 24	150 〜 154	50 〜 54	19 〜 25	0	0	0	0	0	0	0	0	0	0	0	0	0	0	0	0	0	0	0	0	0	0	1	0	1	0	0	1	0	0	1	0	0	0	5.6	12.9	37.9	31.4	4.1	20	11	12	0.59	0.05	88	5.5	68	121	42	< 0.40	10	< 0.40	24	10	3260
40	female	45 〜 49	150 〜 154	70 〜 74	29 〜 35	0	0	0	1	1	0	0	0	0	0	0	1	1	0	0	0	0	1	0	1	0	0	1	0	1	0	0	1	0	0	1	0	0	1	9.4	14.5	42.5	28.1	4.3	16	17	19	0.42	0.12	89	7.4	49	80	110	< 0.40	9	< 0.40	21	8	507
41	female	55 〜 59	155 〜 159	50 〜 54	19 〜 25	0	0	0	0	0	0	0	0	0	0	0	0	0	0	0	0	0	0	0	1	0	1	0	0	1	0	0	1	0	0	1	0	0	1	4.1	13.2	39	25.2	4.4	22	17	9	0.82	0.03	87	5.6	96	84	41	< 0.40	8	< 0.40	22	8	4770
42	female	50 〜 54	160 〜 164	55 〜 59	19 〜 25	0	0	0	0	0	0	0	0	0	0	0	0	0	0	0	0	0	0	0	0	0	0	1	0	0	0	0	1	0	0	1	0	0	1	4.3	13.8	40.2	24.9	4.2	18	10	14	0.59	0.04	84	5.4	74	97	75	< 0.40	8	< 0.40	25	11	4730
43	female	40 〜 44	160 〜 164	45 〜 49	15 〜 19	0	0	0	0	0	0	0	0	0	0	0	0	0	0	0	0	0	0	1	0	0	1	0	0	1	0	1	0	0	0	1	0	0	1	4.6	14.3	42.1	21.8	4.7	14	10	11	0.7	0	80	5.6	65	122	33	< 0.40	9	< 0.40	21	8	499
44	female	55 〜 59	165 〜 169	50 〜 54	19 〜 25	0	0	0	0	0	0	0	0	0	0	0	0	0	0	0	0	0	0	0	1	0	1	0	0	1	0	1	0	0	0	1	0	0	1	6.4	13.8	39.5	23.4	4.6	26	19	41	0.62	0.03	99	5.8	65	113	223	< 0.40	9	< 0.40	21	8	1410
45	male	70 〜 74	170 〜 174	75 〜 79	25 〜 29	0	0	0	0	0	0	0	0	0	0	1	0	0	0	0	0	0	0	0	0	0	0	1	0	0	0	0	1	0	0	1	0	0	0	6.9	15.2	45.3	19.9	4.5	32	37	297	1.06	0.29	91	5.9	53	120	341	< 0.40	8	< 0.40	22	8	602
46	female	45 〜 49	155 〜 159	45 〜 49	19 〜 25	0	0	0	1	0	0	0	0	1	0	0	1	0	0	0	1	0	0	1	1	0	1	0	0	1	0	1	0	0	0	1	0	0	0	10.9	12.8	36.2	34.2	4.7	33	26	33	0.67	0.01	102	5.7	67	135	53	< 0.40	8	< 0.40	24	8	32.8
47	female	35 〜 39	160 〜 164	95 〜 99	35 〜 39	0	0	0	0	0	0	0	0	0	0	0	0	0	0	0	0	0	0	0	0	0	0	1	0	1	0	0	1	0	0	0	0	1	1	9.1	15.1	42.9	24	4.9	54	79	27	0.59	0.03	118	7.7	54	168	104	< 0.40	8	< 0.40	25	8	1910
48	female	45 〜 49	155 〜 159	50 〜 54	19 〜 25	0	0	0	0	0	0	0	0	0	0	0	0	0	0	0	0	0	0	0	0	0	0	1	0	1	0	0	1	0	0	1	0	0	1	5.8	12.6	36.6	29.6	4.4	18	9	9	0.52	0.01	88	5.3	81	123	46	< 0.40	10	< 0.40	21	8	3550
49	female	60 〜 64	155 〜 159	50 〜 54	19 〜 25	0	0	0	0	0	0	0	0	0	0	0	0	0	0	0	0	0	0	0	0	0	1	0	0	0	0	0	1	0	0	1	0	0	1	6.6	13.2	39.4	24.1	4.4	18	14	16	0.56	0.01	100	6.1	79	108	71	< 0.40	8	< 0.40	22	8	2170
50	female	35 〜 39	160 〜 164	50 〜 54	19 〜 25	0	0	0	0	0	0	0	0	0	0	0	0	0	0	0	0	0	0	1	1	0	0	1	0	0	0	0	1	0	0	0	1	0	0	5.8	12.5	37.1	17.9	4.2	14	9	18	0.45	0.03	84	5.1	74	89	50	< 0.40	8	< 0.40	22	8	6070
51	female	40 〜 44	155 〜 159	45 〜 49	19 〜 25	0	0	0	0	0	0	0	0	0	0	0	0	0	0	0	0	0	0	0	0	0	0	1	0	1	0	0	1	0	0	1	0	0	1	5.8	13.5	39.7	28.4	4.5	19	12	13	0.61	0.01	83	5.9	89	92	43	< 0.40	9	< 0.40	20	8	2130
52	female	30 〜 34	160 〜 164	50 〜 54	19 〜 25	0	0	0	0	0	0	0	0	0	0	0	0	0	0	0	0	0	0	1	1	0	1	0	0	1	0	0	1	0	0	1	0	0	0	4.8	11.7	34.1	22.8	4.2	18	15	8	0.51	0.03	171	5.2	56	103	72	< 0.40	8	< 0.40	26	8	2040
53	female	40 〜 44	150 〜 154	40 〜 44	15 〜 19	0	0	0	0	0	0	1	0	0	0	0	0	0	0	0	0	0	0	1	0	0	0	1	0	1	0	1	0	0	0	1	0	0	1	6.7	13.4	38.4	26.1	5	15	4	13	0.55	0.03	85	5.4	78	116	71	< 0.40	8	< 0.40	31	8	7540
54	female	45 〜 49	165 〜 169	60 〜 64	19 〜 25	0	0	0	0	0	0	0	0	0	0	0	0	0	0	0	0	0	0	0	0	0	0	1	0	0	0	0	1	0	0	1	0	0	0	5.9	12.3	38.2	25.2	4.4	18	14	9	0.56	0.01	93	5.3	89	82	28	< 0.40	9	< 0.40	21	8	927
55	female	35 〜 39	145 〜 149	45 〜 49	19 〜 25	0	0	0	0	0	0	0	0	0	0	0	0	0	0	0	0	0	0	0	1	0	0	1	0	0	0	0	1	0	0	1	0	0	1	6.2	14.3	42.1	27.8	4.7	19	10	8	0.61	0.05	66	5.5	55	115	115	< 0.40	9	< 0.40	22	8	3910
56	male	35 〜 39	165 〜 169	70 〜 74	25 〜 29	0	1	0	0	0	0	0	0	0	0	0	0	0	0	0	0	0	0	0	1	0	0	1	0	0	0	0	1	0	0	1	0	0	0	6.2	15.8	45	29.7	4.9	28	44	83	0.89	0.07	198	5.5	59	108	312	< 0.40	8	< 0.40	25	11	2000
57	male	35 〜 39	170 〜 174	60 〜 64	19 〜 25	0	1	0	0	0	0	0	0	0	0	0	0	0	0	0	0	0	1	0	1	0	0	1	0	0	0	1	0	0	0	1	0	0	1	6.8	16.8	47.2	34.3	4.6	23	30	56	0.67	0.06	101	5.1	59	128	85	< 0.40	8	< 0.40	22	8	881
58	male	40 〜 44	170 〜 174	85 〜 89	29 〜 35	0	0	0	0	0	0	0	0	0	0	0	0	0	0	0	0	0	1	0	1	0	1	0	0	0	0	0	1	0	0	1	0	0	1	10	15.7	44.4	25	4.3	21	57	30	0.92	0.14	93	5.7	46	131	244	< 0.40	8	< 0.40	25	8	2390
59	female	35 〜 39	145 〜 149	40 〜 44	15 〜 19	0	0	0	0	0	0	0	0	0	0	0	0	0	0	0	0	0	1	0	0	0	0	1	0	0	0	0	1	0	0	1	0	0	1	9.6	14.2	42.1	31.2	4.5	14	10	15	0.65	0.01	88	5.7	55	142	50	< 0.40	9	< 0.40	20	8	595
60	female	45 〜 49	160 〜 164	80 〜 84	29 〜 35	0	0	0	0	0	0	0	0	0	0	0	0	0	0	0	0	0	1	0	0	0	0	1	0	0	0	0	1	0	0	1	0	0	1	5.9	14.6	44.7	31	4.3	32	40	48	0.63	0.37	86	6	58	178	125	< 0.40	8	< 0.40	24	8	3360
61	male	45 〜 49	160 〜 164	55 〜 59	19 〜 25	0	0	0	0	0	0	0	0	0	0	0	0	0	0	0	0	0	1	0	1	0	0	1	0	1	0	1	0	0	0	0	1	0	0	6.6	16.1	45.9	22.7	4.3	23	26	16	0.99	0.03	109	5.3	92	68	69	< 0.40	8	< 0.40	25	8	3320
62	male	40 〜 44	175 〜 179	80 〜 84	25 〜 29	0	0	0	0	0	0	0	0	0	0	0	0	0	1	1	0	0	0	1	1	0	0	1	0	0	0	0	1	0	0	1	0	0	1	6.2	15.9	44.8	24.5	4.4	34	61	42	0.85	0.04	92	5.7	47	74	116	< 0.40	8	< 0.40	23	8	2350
63	female	35 〜 39	150 〜 154	40 〜 44	15 〜 19	0	0	0	0	0	0	0	0	0	0	0	0	0	0	0	0	0	0	0	1	0	0	1	0	0	0	0	1	0	0	1	0	0	0	4.5	13.1	37.6	28.1	4.5	21	16	17	0.54	0.02	89	5.8	57	124	89	< 0.40	8	< 0.40	22	8	3420
64	male	35 〜 39	160 〜 164	50 〜 54	19 〜 25	0	0	1	0	0	0	0	0	0	0	0	0	0	0	0	0	0	1	0	1	0	0	1	0	0	0	0	1	0	0	1	0	0	1	5.2	14.4	40	31.7	4.8	18	15	22	0.83	0.04	93	5.5	57	125	39	< 0.40	8	< 0.40	22	8	3310
65	female	50 〜 54	145 〜 149	50 〜 54	19 〜 25	0	0	0	0	0	0	0	0	0	0	0	0	0	0	0	0	0	1	0	0	0	1	0	0	1	0	0	1	0	0	1	0	0	1	5.5	12.5	36.4	21.4	4.8	27	19	12	0.48	0.04	77	5.3	82	100	59	< 0.40	8	< 0.40	22	8	4660
66	female	35 〜 39	160 〜 164	60 〜 64	19 〜 25	0	0	0	0	0	0	0	0	0	0	0	0	0	0	0	0	0	0	0	1	0	0	1	0	0	0	0	1	0	0	1	0	0	0	5.6	13.5	39.2	21.5	4.7	21	14	19	0.83	0.04	96	5.6	90	100	47	< 0.40	8	< 0.40	23	9	3460
67	female	35 〜 39	155 〜 159	50 〜 54	19 〜 25	0	0	0	0	0	0	0	0	0	0	0	0	0	0	0	0	0	0	0	1	0	0	1	0	0	0	0	1	0	0	1	0	0	1	7.6	13.6	38.2	25.2	4.6	21	24	36	0.58	0.01	103	5.4	51	107	62	< 0.40	8	< 0.40	26	8	8520
68	female	55 〜 59	170 〜 174	70 〜 74	19 〜 25	0	0	0	0	0	1	1	0	0	0	0	0	0	1	0	0	0	0	1	1	0	0	1	0	0	0	0	1	0	0	0	0	1	0	5.7	14.3	41.8	21.6	4.6	23	22	26	0.59	0.03	98	6	90	83	56	< 0.40	8	< 0.40	23	8	975
69	female	45 〜 49	155 〜 159	50 〜 54	19 〜 25	0	1	0	0	0	0	0	0	0	0	0	0	0	0	0	0	0	0	0	0	0	0	1	0	0	0	0	1	0	0	1	0	0	1	6.8	13.7	40	32.9	4.3	18	16	16	0.67	0.15	73	5.4	68	128	102	< 0.40	8	< 0.40	22	8	2100
70	female	55 〜 59	150 〜 154	50 〜 54	19 〜 25	0	0	0	0	0	0	0	0	0	0	0	0	0	0	0	0	0	0	0	0	0	1	0	0	0	0	0	1	0	0	1	0	0	1	4.5	13.2	38.4	22.8	4.4	19	12	10	0.66	0.01	89	5.6	90	146	30	< 0.40	8	< 0.40	23	8	4040
71	female	40 〜 44	160 〜 164	55 〜 59	19 〜 25	0	0	0	0	0	0	0	0	0	0	0	0	0	0	0	0	0	0	0	1	0	0	1	0	0	0	0	1	0	0	0	1	0	1	6.4	10.6	32.7	39.9	4.9	16	8	13	0.53	0.01	88	5.6	74	109	51	< 0.40	8	< 0.40	22	8	1320
72	male	40 〜 44	175 〜 179	95 〜 99	29 〜 35	0	0	0	0	0	0	0	0	0	0	0	0	0	0	0	0	0	1	0	0	0	1	0	0	1	0	0	1	0	0	1	0	0	1	6	16.6	44.9	19.4	4.8	29	56	51	0.59	0.05	108	5.6	38	96	465	< 0.40	8	< 0.40	23	8	4160
73	female	40 〜 44	160 〜 164	45 〜 49	15 〜 19	0	0	0	0	0	0	0	0	0	0	0	0	0	0	0	0	0	0	1	1	0	0	1	0	1	0	0	1	0	0	1	0	0	1	7.6	14.1	41.1	23.3	5.1	16	12	58	0.49	0.02	105	5.6	80	77	46	< 0.40	8	< 0.40	25	11	1100
74	female	35 〜 39	155 〜 159	50 〜 54	19 〜 25	0	0	0	0	0	0	0	0	0	0	0	0	0	0	0	0	0	0	0	1	0	0	1	0	0	0	1	0	0	0	1	0	0	0	5.8	10.5	32.6	26.9	5.1	19	11	17	0.6	0.01	93	5.8	60	114	51	< 0.40	9	< 0.40	23	8	3710
75	female	45 〜 49	150 〜 154	40 〜 44	15 〜 19	0	0	0	0	0	0	0	0	0	0	0	0	0	0	0	0	0	0	1	0	0	0	1	0	0	0	0	1	0	0	1	0	0	1	8.8	13.2	39.4	22	4.7	26	40	28	0.6	0.05	93	5.8	77	96	42	< 0.40	8	< 0.40	26	8	7580
76	male	45 〜 49	170 〜 174	100 〜 104	35 〜 39	0	0	0	1	1	0	0	0	0	0	0	0	1	0	0	0	0	0	0	1	0	1	0	0	0	0	0	1	0	0	1	0	0	1	8	16.1	45.1	18.2	4.4	33	45	18	0.92	0.18	87	8.9	54	84	68	< 0.40	8	< 0.40	22	8	1780
77	male	35 〜 39	165 〜 169	60 〜 64	19 〜 25	0	0	0	0	0	0	0	0	0	0	0	0	0	0	0	0	0	0	1	1	0	0	1	0	0	0	0	1	0	0	1	0	0	1	8	15	42.7	25.9	5.1	21	12	33	0.8	0.12	95	5.7	50	134	126	< 0.40	9	< 0.40	22	9	1950
78	female	35 〜 39	165 〜 169	50 〜 54	15 〜 19	0	0	0	0	0	0	0	0	0	0	0	0	0	0	0	0	0	0	0	0	0	0	1	0	0	0	0	1	0	0	1	0	0	1	7.9	12.6	37.9	27.9	4.7	18	13	12	0.67	0.02	80	5.6	96	136	44	< 0.40	8	< 0.40	22	8	1570
79	male	50 〜 54	170 〜 174	80 〜 84	25 〜 29	0	0	0	0	0	1	0	0	0	0	0	0	0	1	0	0	0	1	0	1	0	0	1	0	0	0	1	0	0	0	1	0	0	1	4.9	13.9	41.5	23.9	4.5	18	17	42	1.02	0.02	134	6	52	128	280	< 0.40	11	< 0.40	23	12	1810
80	female	55 〜 59	155 〜 159	55 〜 59	19 〜 25	0	0	0	0	0	0	0	0	0	0	0	0	0	0	0	0	0	0	0	1	0	0	1	0	0	0	0	1	0	0	1	0	0	1	4	13.9	39.3	22.3	4.3	20	20	18	0.68	0.02	121	6	79	100	89	< 0.40	8	< 0.40	24	8	1850
81	female	40 〜 44	145 〜 149	60 〜 64	25 〜 29	0	1	0	1	0	0	0	0	1	0	0	1	0	0	0	0	0	0	0	0	0	0	1	0	1	0	0	1	0	0	1	0	0	1	9.8	14.8	42.8	40.6	4	12	8	14	0.49	2.13	85	5.8	80	92	117	< 0.40	10	< 0.40	22	8	1390
82	female	40 〜 44	155 〜 159	55 〜 59	19 〜 25	0	0	0	0	0	0	0	0	0	0	0	0	0	0	0	0	0	1	0	1	0	0	1	0	0	0	1	0	0	0	1	0	0	0	10.4	15.1	43.8	31.6	4.4	15	16	16	0.5	0.11	75	5.6	56	128	110	< 0.40	10	< 0.40	21	8	5290
83	female	35 〜 39	155 〜 159	70 〜 74	25 〜 29	0	0	0	0	0	0	0	0	0	0	0	0	0	0	0	0	0	0	0	1	0	0	1	0	0	0	1	0	0	0	1	0	0	1	7.2	13.9	40.9	32.5	4	29	44	87	0.54	0.79	75	5.3	59	96	122	< 0.40	8	< 0.40	28	10	11300
84	male	40 〜 44	165 〜 169	75 〜 79	25 〜 29	0	0	0	0	0	0	0	0	0	0	0	0	0	0	0	0	0	0	0	1	0	0	1	0	0	0	0	1	0	0	0	0	1	0	6.3	15	41.5	22.2	4.1	18	23	21	0.93	0.06	116	5.4	35	93	262	< 0.40	9	< 0.40	20	8	1990
85	male	45 〜 49	175 〜 179	65 〜 69	19 〜 25	0	0	0	0	0	0	0	0	0	0	0	0	0	0	0	0	0	0	0	1	0	0	1	0	0	0	0	1	0	0	0	1	0	0	5.1	16.1	43.6	16	4.7	26	24	13	0.82	0.02	83	5.2	69	123	126	< 0.40	9	< 0.40	21	8	2520
86	female	50 〜 54	160 〜 164	55 〜 59	19 〜 25	0	0	0	0	0	0	0	0	0	0	0	0	0	0	0	0	0	0	0	1	0	0	1	0	1	0	0	1	0	0	1	0	0	1	4.9	13.8	40.1	22.2	4.8	23	22	40	0.6	0.02	84	5.6	62	114	70	< 0.40	9	< 0.40	21	8	3040
87	female	55 〜 59	150 〜 154	45 〜 49	19 〜 25	0	0	0	0	0	0	0	0	0	0	0	0	0	0	0	0	0	0	0	1	0	0	1	0	1	0	0	1	0	0	1	0	0	1	4.7	14	40	28.5	5.1	34	39	228	0.56	0.06	108	6.9	55	171	181	< 0.40	8	< 0.40	24	9	462
88	female	35 〜 39	155 〜 159	50 〜 54	19 〜 25	0	0	0	0	0	0	0	0	0	0	0	0	0	0	0	0	0	0	0	1	0	0	1	0	0	0	0	1	0	0	1	0	0	1	6.6	12.3	37.8	31.9	4.4	18	14	14	0.5	0.36	94	5.7	72	105	53	< 0.40	10	< 0.40	22	9	3740
89	male	75 〜 79	170 〜 174	70 〜 74	19 〜 25	0	0	0	0	0	0	0	0	0	0	0	0	0	1	0	0	1	0	1	1	0	1	0	0	0	0	1	0	0	0	0	1	0	0	6.2	15.3	45.2	19.2	4.3	26	23	23	0.78	0.02	90	5.3	62	130	101	< 0.40	8	< 0.40	22	8	7.15
90	female	35 〜 39	150 〜 154	45 〜 49	19 〜 25	0	0	0	0	0	0	0	0	0	0	0	0	0	0	0	0	0	0	0	0	0	0	1	0	0	0	0	1	0	0	1	0	0	1	5.1	13.8	38.8	25.4	4.3	21	16	11	0.61	0.01	157	5.4	82	129	69	< 0.40	8	< 0.40	22	8	2110
91	female	40 〜 44	150 〜 154	40 〜 44	15 〜 19	0	0	0	0	0	0	0	0	0	0	0	0	0	0	0	0	0	0	1	1	0	0	1	0	0	0	1	0	0	0	1	0	0	1	7.2	15.2	44.5	31.4	4.7	15	15	14	0.6	0.01	95	5.4	79	151	91	< 0.40	8	< 0.40	22	8	2280
92	female	55 〜 59	155 〜 159	80 〜 84	29 〜 35	0	1	0	1	0	1	0	0	0	0	0	1	0	0	0	0	1	1	0	0	0	0	1	0	0	0	0	1	0	0	1	0	0	1	10.1	14.1	40.6	25	4.4	26	45	68	0.77	0.23	98	6.2	50	122	269	< 0.40	8	< 0.40	22	8	576
93	female	55 〜 59	155 〜 159	55 〜 59	19 〜 25	0	0	0	0	0	0	0	0	0	0	0	0	0	0	0	0	0	0	0	0	0	1	0	0	1	0	0	1	0	0	1	0	0	1	5	13.5	37.9	26.3	4.2	17	10	20	0.59	0.01	95	5.9	83	131	249	< 0.40	9	< 0.40	23	8	4700
94	male	30 〜 34	175 〜 179	70 〜 74	19 〜 25	0	0	0	1	0	0	0	0	0	0	0	0	0	0	0	0	0	0	0	1	0	0	1	0	0	0	0	1	0	0	1	0	0	0	6.4	14.2	41	24.7	4.6	21	20	34	0.71	0.08	133	5.5	63	108	68	< 0.40	9	< 0.40	24	8	948
95	female	30 〜 34	160 〜 164	40 〜 44	15 〜 19	0	0	0	0	0	0	0	0	0	0	0	0	0	0	0	0	0	0	0	0	0	0	1	0	1	0	1	0	0	0	1	0	0	1	4.6	13.2	37.7	19.1	4.7	18	12	20	0.57	0.01	97	5.5	72	131	77	< 0.40	8	< 0.40	26	8	3830
96	female	30 〜 34	165 〜 169	65 〜 69	19 〜 25	0	0	0	0	0	0	0	0	0	0	0	0	0	0	0	0	0	1	0	0	0	1	0	0	1	0	0	1	0	0	0	1	0	1	6.9	14.5	41	23.7	4.3	17	11	12	0.74	0.01	99	5.1	57	117	121	< 0.40	8	< 0.40	22	8	3810
97	female	35 〜 39	155 〜 159	55 〜 59	19 〜 25	0	0	0	0	0	0	0	0	0	0	0	0	0	0	0	0	0	0	1	1	0	0	1	0	1	0	1	0	0	0	1	0	0	0	7	13.4	39.2	24.5	4.3	24	25	28	0.62	0.03	78	5.8	65	108	41	< 0.40	8	< 0.40	22	8	3460
98	male	35 〜 39	170 〜 174	75 〜 79	25 〜 29	0	0	0	0	0	0	0	0	0	0	0	0	0	0	0	0	0	0	1	1	0	0	1	0	0	0	1	0	0	0	0	1	0	0	6.9	13.7	39.8	24.5	4.5	16	19	18	0.8	0.81	88	5.7	47	71	131	< 0.40	8	< 0.40	29	9	12400
99	male	40 〜 44	170 〜 174	60 〜 64	19 〜 25	0	0	0	0	0	0	0	0	0	0	0	0	0	0	0	0	0	0	1	0	0	0	1	0	0	0	1	0	0	0	0	1	0	1	5.6	16.7	45.3	19.8	4.7	20	24	21	0.76	0.05	90	5.4	56	133	105	< 0.40	8	< 0.40	22	8	1540
100	male	45 〜 49	165 〜 169	60 〜 64	19 〜 25	0	0	0	0	0	0	0	0	0	0	0	0	0	0	0	0	0	0	1	1	0	0	1	0	0	0	0	1	0	0	1	0	0	1	6.5	15.4	44.3	25.8	4.4	21	23	22	0.9	0.02	136	5.8	76	115	233	< 0.40	8	< 0.40	23	8	1170
101	female	40 〜 44	155 〜 159	65 〜 69	25 〜 29	0	0	0	1	0	0	0	0	0	0	0	1	0	0	0	0	0	0	1	1	0	0	1	0	1	0	0	1	0	0	1	0	0	1	7.4	14	38.4	29.1	4.6	16	15	37	0.66	0.11	92	5.2	56	123	90	< 0.40	8	< 0.40	22	8	2130
102	female	45 〜 49	160 〜 164	60 〜 64	19 〜 25	0	0	0	0	0	0	0	0	0	0	1	0	0	0	0	0	0	0	0	1	0	0	1	0	0	0	0	1	0	0	0	1	0	0	6	13	37.3	22.1	4.5	24	20	16	0.63	0.04	87	5.6	46	121	127	< 0.40	8	< 0.40	22	8	4540
103	male	50 〜 54	170 〜 174	70 〜 74	25 〜 29	0	0	0	1	0	1	0	0	0	0	0	1	0	1	0	0	0	1	0	1	0	0	1	0	1	1	0	0	0	0	1	0	0	1	5.4	16.1	45.8	23.3	4.7	23	36	128	0.76	0.08	106	6.2	55	107	74	< 0.40	8	< 0.40	22	8	1050
104	female	35 〜 39	165 〜 169	60 〜 64	19 〜 25	0	0	0	1	0	0	0	0	0	0	0	1	0	0	0	0	0	1	0	1	0	0	1	0	1	0	1	0	0	0	1	0	0	1	8	13.8	38.9	29.8	4.6	16	12	37	0.56	0.02	86	5.1	62	74	90	< 0.40	8	< 0.40	29	11	2710
105	female	25 〜 29	150 〜 154	45 〜 49	19 〜 25	0	0	0	0	0	0	0	0	0	0	0	0	0	0	0	0	0	0	0	0	0	0	1	0	0	0	0	1	0	0	0	1	0	1	5	13.3	38.9	28.2	4.6	25	14	10	0.54	0.01	85	5.5	69	83	21	< 0.40	9	< 0.40	24	8	1490
106	female	40 〜 44	150 〜 154	55 〜 59	19 〜 25	0	0	0	0	0	0	0	0	0	0	0	0	0	0	0	0	0	0	0	0	0	0	1	0	0	0	0	1	0	0	1	0	0	1	8	11.9	35.2	26.8	4.4	17	11	12	0.68	0.12	79	5.5	61	117	231	< 0.40	11	< 0.40	22	9	2110
107	male	45 〜 49	170 〜 174	70 〜 74	19 〜 25	0	0	0	0	0	0	0	0	0	0	0	0	0	0	0	0	0	1	0	1	0	0	1	0	0	0	0	1	0	0	1	0	0	1	5.8	16.3	44.7	19.7	4.8	22	34	47	0.72	0.01	125	5.9	47	99	114	< 0.40	8	< 0.40	22	8	1810
108	male	30 〜 34	175 〜 179	75 〜 79	19 〜 25	0	0	0	0	0	0	0	0	0	0	0	0	0	0	0	0	0	0	0	0	0	0	1	0	1	0	0	1	0	0	1	0	0	1	8.7	15.9	45.2	28.3	5.1	23	42	20	0.83	0.08	92	5.8	47	144	299	< 0.40	10	< 0.40	22	8	4610
109	female	30 〜 34	155 〜 159	50 〜 54	19 〜 25	0	0	0	0	0	0	0	0	0	0	0	0	0	0	0	0	0	0	0	1	0	0	1	0	1	0	1	0	0	0	1	0	0	0	6.7	11.6	35.3	24.7	4.5	20	12	8	0.57	0.01	104	5.2	78	99	59	< 0.40	8	< 0.40	27	11	4130
110	female	45 〜 49	160 〜 164	55 〜 59	19 〜 25	0	0	0	0	0	0	1	0	0	0	0	0	0	0	0	0	0	0	1	1	0	1	0	0	1	0	1	0	0	0	1	0	0	0	4.9	14.2	41	21.5	4.2	17	15	16	0.55	0.01	98	5.5	62	106	65	< 0.40	8	< 0.40	23	9	2840
111	female	35 〜 39	145 〜 149	45 〜 49	19 〜 25	0	0	0	0	0	0	0	0	0	0	0	0	0	0	0	0	0	0	1	1	0	0	1	0	1	0	0	1	0	0	0	1	0	0	7	14	38.7	20.4	4.4	23	13	29	0.54	0.02	106	5.7	71	82	99	< 0.40	8	< 0.40	24	8	6610
112	female	35 〜 39	160 〜 164	70 〜 74	25 〜 29	0	0	0	0	0	0	0	0	0	0	0	0	0	0	0	0	0	0	1	1	0	0	1	0	0	0	0	1	0	0	1	0	0	0	9.5	13.9	40.9	30.8	4.7	16	17	26	0.63	0.24	84	5.6	53	100	116	< 0.40	8	< 0.40	25	11	3240
113	male	35 〜 39	170 〜 174	55 〜 59	15 〜 19	0	0	0	0	0	0	0	0	0	0	0	0	0	0	0	0	0	1	0	1	0	0	1	0	0	0	0	1	0	0	0	1	0	0	7.2	15.2	42.7	24.7	4.9	20	18	12	0.83	0.01	92	5.2	63	85	76	< 0.40	8	< 0.40	22	8	2150
114	male	70 〜 74	170 〜 174	65 〜 69	19 〜 25	0	0	0	0	0	0	0	0	0	0	1	0	0	0	0	0	0	0	1	1	0	0	1	0	0	0	0	1	0	0	1	0	0	0	7.4	14.5	41.3	20.2	4	18	24	24	0.99	0.03	95	5.8	47	137	158	< 0.40	8	< 0.40	22	8	7540
115	female	35 〜 39	165 〜 169	50 〜 54	15 〜 19	0	0	0	0	0	0	0	0	0	0	0	0	0	0	0	0	0	0	1	0	0	0	1	0	1	0	0	1	0	0	1	0	0	1	6.5	14.1	41.4	32.3	4.8	24	29	12	0.56	0.01	78	5.7	63	108	68	< 0.40	8	< 0.40	24	8	2130
116	female	35 〜 39	150 〜 154	45 〜 49	19 〜 25	0	0	0	0	0	0	0	0	0	0	0	0	0	0	0	0	0	0	0	1	0	0	1	0	0	0	1	0	0	0	1	0	0	1	5.3	13.5	39.4	25.5	4.6	12	8	7	0.61	0.01	99	5.4	60	104	141	< 0.40	9	< 0.40	22	8	1910
117	male	60 〜 64	160 〜 164	65 〜 69	19 〜 25	0	0	0	0	1	0	0	0	0	0	0	1	1	0	1	0	0	0	0	1	0	1	0	0	0	0	1	0	0	0	1	0	0	1	4.6	15.1	43.2	28.6	4.4	20	15	14	0.66	0.03	123	6.6	65	119	59	< 0.40	8	< 0.40	22	8	860
118	male	40 〜 44	175 〜 179	65 〜 69	19 〜 25	0	0	0	0	0	0	0	0	0	0	0	0	0	0	0	0	0	1	0	1	0	1	0	0	1	0	1	0	0	0	0	1	0	0	5.7	14.9	40.1	18.7	4.6	21	21	22	0.83	0.06	86	5.7	62	132	102	< 0.40	8	< 0.40	22	8	1710
119	female	55 〜 59	160 〜 164	45 〜 49	15 〜 19	0	0	0	0	0	0	0	0	0	0	0	0	0	0	0	0	0	1	0	1	0	0	0	1	0	0	1	0	0	0	1	0	0	1	6.8	12.6	36.7	25.9	4.2	20	11	15	0.62	0.02	129	5.9	61	107	240	< 0.40	8	< 0.40	24	8	2580
120	female	35 〜 39	160 〜 164	50 〜 54	19 〜 25	0	0	0	0	0	0	0	0	0	0	0	0	0	0	0	0	0	0	0	0	0	0	1	0	1	0	0	1	0	0	0	1	0	1	7.1	12.7	37.2	18.6	4.4	16	18	17	0.66	0.03	87	5.6	63	88	120	< 0.40	8	< 0.40	22	8	3670
121	female	30 〜 34	170 〜 174	60 〜 64	19 〜 25	0	0	0	0	0	0	0	0	0	0	0	0	0	0	0	0	0	0	1	1	0	0	1	0	1	0	0	1	0	0	1	0	0	1	6.3	13.4	39.4	16.4	5.2	16	9	8	0.53	0.01	90	5.7	63	77	41	< 0.40	8	< 0.40	22	8	4320
122	male	30 〜 34	170 〜 174	50 〜 54	15 〜 19	0	1	0	0	0	0	0	0	0	0	0	0	0	0	0	0	0	0	0	0	0	0	1	0	0	0	0	1	0	0	0	0	1	0	5.3	15.5	43.3	20.4	4.8	18	13	14	0.73	0.01	93	5.4	43	96	77	< 0.40	10	< 0.40	28	10	4760
123	male	45 〜 49	175 〜 179	65 〜 69	19 〜 25	0	0	0	0	0	0	0	0	0	0	0	0	0	0	0	0	0	0	1	1	0	0	1	0	0	0	0	1	0	0	0	1	0	0	5.4	15.2	45.1	20.7	4.5	30	27	29	0.73	0.02	83	5.6	87	92	40	< 0.40	8	< 0.40	22	8	978
124	female	40 〜 44	155 〜 159	50 〜 54	19 〜 25	0	0	0	0	0	0	0	0	0	0	0	0	0	0	0	0	0	0	0	1	0	0	1	0	0	0	0	1	0	0	0	1	0	0	5.8	10.7	31.8	30.8	3.3	15	9	18	0.5	0.01	86	5.3	87	33	136	< 0.40	9	< 0.40	21	8	697
125	male	45 〜 49	175 〜 179	75 〜 79	19 〜 25	0	0	0	0	0	0	0	0	0	0	0	0	0	0	0	0	0	0	0	0	0	0	1	0	0	0	0	1	0	0	1	0	0	0	5.3	15.9	44	22.5	4.2	26	35	94	0.95	0.04	80	5.4	36	105	144	< 0.40	8	< 0.40	22	8	3230
126	female	30 〜 34	155 〜 159	70 〜 74	29 〜 35	0	1	0	0	0	1	0	0	0	0	0	0	0	0	0	0	0	0	0	1	0	0	1	0	1	0	1	0	0	0	1	0	0	1	9	13.7	39.5	31.2	4.3	36	49	15	0.6	0.02	140	5.8	64	275	146	< 0.40	10	< 0.40	20	8	1830
127	male	60 〜 64	170 〜 174	75 〜 79	25 〜 29	1	0	0	0	0	1	0	0	0	0	1	0	0	0	0	0	0	1	0	0	0	0	1	0	0	0	0	1	0	0	0	1	0	1	8.5	14.9	43.3	28.1	4.3	17	22	41	1.58	0.12	90	5.7	44	152	203	< 0.40	8	< 0.40	22	8	215
128	female	35 〜 39	150 〜 154	40 〜 44	15 〜 19	0	1	0	0	0	1	0	0	0	0	0	0	0	0	0	0	0	0	0	1	0	0	1	0	0	0	0	1	0	0	1	0	0	0	5.6	13.2	39.3	20.2	4.5	19	10	20	0.58	0.02	61	5.4	59	83	95	< 0.40	8	< 0.40	22	8	5280
129	female	40 〜 44	145 〜 149	40 〜 44	15 〜 19	0	0	0	0	0	0	0	0	0	0	0	0	0	0	0	0	0	0	0	0	0	0	1	0	1	0	0	1	0	0	1	0	0	0	6.4	10.3	32	44	4.8	18	13	13	0.55	0.01	91	5.6	91	79	46	< 0.40	8	< 0.40	22	8	3110
130	female	45 〜 49	155 〜 159	45 〜 49	19 〜 25	0	0	0	0	0	0	0	0	0	0	0	0	0	0	0	0	0	0	0	1	0	0	1	0	0	0	0	1	0	0	1	0	0	0	5.7	11.4	35.1	43.6	4.6	20	10	13	0.58	0.01	82	5.9	83	159	76	< 0.40	8	< 0.40	22	8	13300
131	male	35 〜 39	170 〜 174	60 〜 64	19 〜 25	0	0	0	0	0	0	0	0	0	0	0	0	0	0	0	0	0	0	0	1	0	1	0	0	1	0	0	1	0	0	0	1	0	0	5.5	15.7	43.6	17.6	4.8	17	11	13	0.76	0.03	97	5.5	42	122	106	< 0.40	8	< 0.40	23	8	4020
132	female	45 〜 49	160 〜 164	50 〜 54	19 〜 25	0	0	0	0	0	0	0	0	0	0	0	0	0	0	0	0	0	0	0	0	0	0	1	0	1	0	1	0	0	0	1	0	0	1	6.7	13.2	36.7	31.4	4.2	15	8	11	0.53	0.04	91	5.5	59	144	118	< 0.40	8	< 0.40	22	8	2010
133	female	50 〜 54	150 〜 154	55 〜 59	19 〜 25	0	0	0	1	0	1	0	0	0	0	0	1	0	1	0	0	0	0	0	1	0	1	0	0	0	0	0	1	0	0	1	0	0	1	8.7	14.2	40	37.8	4.8	18	14	21	0.59	0.13	100	5.8	62	146	77	< 0.40	8	< 0.40	24	9	4310
134	male	45 〜 49	170 〜 174	60 〜 64	19 〜 25	0	0	0	0	0	0	0	0	0	0	0	0	0	0	0	0	0	0	1	0	0	0	1	0	1	0	1	0	0	0	1	0	0	1	4.8	15.2	43.3	24.2	4.7	18	16	33	0.85	0.05	95	5.9	66	160	68	< 0.40	8	< 0.40	23	8	1650
135	female	25 〜 29	155 〜 159	55 〜 59	19 〜 25	0	1	0	0	0	0	0	0	0	0	0	0	0	0	0	0	0	0	0	0	0	0	1	0	0	0	0	1	0	0	1	0	0	1	11.8	13.2	38.2	28	4.1	21	14	9	0.51	1.03	127	5.3	81	119	72	< 0.40	8	< 0.40	22	8	2510
136	male	35 〜 39	170 〜 174	65 〜 69	19 〜 25	0	0	0	0	0	0	0	0	0	0	0	0	0	0	0	0	0	0	1	0	0	0	1	0	0	0	0	1	0	0	1	0	0	1	5.2	16.9	46.8	28.7	4.9	22	26	39	0.74	0.01	80	5.3	74	168	74	< 0.40	8	< 0.40	22	8	2730
137	male	35 〜 39	170 〜 174	85 〜 89	29 〜 35	0	1	0	0	0	0	0	0	0	0	0	0	0	0	0	0	0	1	0	1	0	1	0	0	1	0	1	0	0	0	1	0	0	0	4.7	16.5	46.2	16.1	4.7	25	57	44	1.1	0.07	96	5.7	35	137	187	< 0.40	8	< 0.40	24	8	5530
138	female	35 〜 39	160 〜 164	50 〜 54	15 〜 19	0	0	0	0	0	0	0	0	0	0	0	0	0	0	0	0	0	0	0	0	0	0	1	0	1	0	0	1	0	0	1	0	0	0	6.7	13.8	38.6	21.4	4.2	14	8	16	0.67	0.01	134	5.5	74	61	78	< 0.40	8	< 0.40	22	8	5500
139	female	25 〜 29	155 〜 159	45 〜 49	19 〜 25	0	0	0	0	0	0	0	0	0	0	0	0	0	0	0	0	0	0	0	0	0	0	1	0	1	0	0	1	0	0	1	0	0	1	7.9	13.2	36.9	30.2	4.5	11	8	12	0.55	0.02	113	5.2	59	96	84	< 0.40	9	< 0.40	25	8	5450
140	male	50 〜 54	160 〜 164	60 〜 64	19 〜 25	0	0	0	0	0	0	0	0	0	0	0	0	0	0	0	0	0	0	1	1	0	0	1	0	1	0	0	1	0	0	1	0	0	1	7.5	15.7	44	21.6	4.4	25	30	72	0.81	0.11	101	5.3	44	127	173	< 0.40	8	< 0.40	22	8	1850
141	female	40 〜 44	155 〜 159	45 〜 49	19 〜 25	0	0	0	0	0	0	0	0	0	0	0	0	0	0	0	0	0	0	1	1	0	0	1	0	0	0	1	0	0	0	1	0	0	1	5.1	14.3	40.9	25.4	4.7	20	26	29	0.51	0.02	79	5.2	62	94	41	< 0.40	8	< 0.40	22	8	571
142	female	30 〜 34	150 〜 154	35 〜 39	15 〜 19	0	0	0	0	0	0	0	0	0	0	0	0	0	0	0	0	0	1	0	0	0	0	1	0	1	0	1	0	0	0	1	0	0	1	4.7	14.2	42.3	29.3	4.8	19	15	18	0.52	0.01	83	5.8	68	118	44	< 0.40	8	< 0.40	24	8	2850
143	female	50 〜 54	150 〜 154	50 〜 54	19 〜 25	0	0	0	1	0	0	0	0	0	0	0	1	0	0	0	0	0	0	0	0	0	0	1	0	0	0	0	1	0	0	1	0	0	0	5.2	13.7	40.3	19.7	4.7	18	11	11	0.6	0.02	88	5.5	93	121	74	< 0.40	9	< 0.40	28	11	7120
144	male	35 〜 39	170 〜 174	60 〜 64	19 〜 25	0	0	1	0	0	0	0	0	0	0	0	0	0	0	0	0	0	0	1	1	0	0	1	0	0	0	0	1	0	0	0	1	0	1	4.6	13.8	40	17.3	4.5	21	18	16	0.71	0.01	94	5.3	85	98	71	< 0.40	8	< 0.40	22	8	3140
145	female	25 〜 29	155 〜 159	45 〜 49	19 〜 25	0	0	0	0	0	0	0	0	0	0	0	0	0	0	0	0	0	0	0	0	1	0	0	0	1	0	0	1	0	0	1	0	0	1	4.7	12.9	38.1	23.1	4.7	17	19	15	0.45	0.01	91	5.8	49	88	134	< 0.40	8	< 0.40	22	8	1470
146	male	30 〜 34	160 〜 164	65 〜 69	19 〜 25	0	0	0	0	0	0	0	0	0	0	0	0	0	0	0	0	0	0	0	0	0	1	0	0	1	0	0	1	0	0	1	0	0	1	6.4	15.6	45.4	26.2	4.9	14	11	17	0.68	0.1	99	5.8	62	90	36	< 0.40	8	< 0.40	26	8	3130
147	female	30 〜 34	150 〜 154	45 〜 49	19 〜 25	0	0	0	0	0	0	0	1	0	0	0	0	0	0	0	0	0	0	0	1	0	0	1	0	0	0	0	1	0	0	1	0	0	1	5.3	12.6	35.6	26.7	4.8	20	16	14	0.55	0.02	98	5.5	77	124	89	< 0.40	10	< 0.40	21	8	3170
148	female	30 〜 34	160 〜 164	65 〜 69	25 〜 29	0	0	0	0	0	0	0	0	0	0	0	0	0	0	0	0	0	0	1	1	0	1	0	0	1	0	0	1	0	0	0	1	0	1	7	13.8	42.4	26.2	4.3	14	10	12	0.87	0.79	97	5.4	53	141	76	< 0.40	9	< 0.40	21	8	1600
149	female	40 〜 44	160 〜 164	60 〜 64	19 〜 25	0	0	0	0	0	0	0	0	0	0	0	0	0	0	0	0	0	0	0	0	0	0	1	0	0	0	0	1	0	0	0	1	0	0	7.2	12.8	38.2	24.8	4.3	16	12	14	0.56	0.03	88	5.2	75	132	106	< 0.40	8	< 0.40	22	8	2210
150	male	25 〜 29	175 〜 179	75 〜 79	19 〜 25	0	0	0	0	0	0	0	0	0	0	0	0	0	0	0	0	0	1	0	0	0	1	0	0	1	0	1	0	0	0	1	0	0	0	7.5	15.1	42	19.3	4.6	25	47	42	0.92	0.01	95	5.8	50	108	129	< 0.40	8	< 0.40	22	8	2530
151	male	30 〜 34	175 〜 179	70 〜 74	19 〜 25	0	0	0	0	0	0	0	0	0	0	0	0	0	0	0	0	0	0	0	1	0	0	1	0	0	0	1	0	0	0	1	0	0	0	6.2	14.6	42.3	24.5	5	25	28	21	0.72	0.03	81	5.4	60	150	79	< 0.40	8	< 0.40	22	8	2220
152	male	35 〜 39	175 〜 179	95 〜 99	29 〜 35	0	0	0	0	0	0	0	0	0	0	0	0	0	0	0	0	0	0	1	1	0	0	1	0	0	0	1	0	0	0	1	0	0	1	9	16.2	45.5	26.2	5.2	21	60	66	0.88	0.21	123	9.6	39	119	170	< 0.40	11	< 0.40	21	8	2000
153	female	30 〜 34	160 〜 164	60 〜 64	19 〜 25	0	0	0	0	0	0	0	0	0	0	0	0	0	0	0	0	0	0	0	1	0	1	0	0	1	0	0	1	0	0	0	1	0	0	6.2	14.4	41.2	34.5	4.2	71	25	12	0.65	0.03	88	5.6	66	112	47	< 0.40	8	0.45	22	9	3880
154	female	55 〜 59	160 〜 164	55 〜 59	19 〜 25	0	0	0	0	0	0	0	0	0	0	0	0	0	0	0	0	0	0	1	0	0	0	1	0	1	0	0	1	0	0	1	0	0	0	4.4	14.8	42.7	23.8	4.6	23	10	9	0.59	0.02	93	5.7	80	159	54	< 0.40	9	< 0.40	22	8	2750
155	female	35 〜 39	160 〜 164	55 〜 59	19 〜 25	0	0	0	0	0	0	0	0	0	0	0	0	0	0	0	0	0	0	0	1	0	0	1	0	1	0	1	0	0	0	1	0	0	1	6.1	12	35.3	38.1	4.4	21	12	10	0.67	0.04	88	5.5	70	99	81	< 0.40	9	< 0.40	29	8	8130
156	female	35 〜 39	155 〜 159	55 〜 59	19 〜 25	0	0	0	0	0	0	0	0	0	0	0	0	0	0	0	0	0	0	0	0	0	0	1	0	0	0	0	1	0	0	0	0	1	0	7.4	14.1	40.4	27.8	4.5	15	10	24	0.59	0.02	87	5.8	55	90	44	< 0.40	8	< 0.40	27	8	4520
157	female	40 〜 44	155 〜 159	95 〜 99	35 〜 39	0	1	0	0	0	0	0	0	0	0	0	0	0	0	0	0	0	0	0	0	0	0	1	0	1	0	1	0	0	0	0	1	0	0	8	14.6	40.3	25.2	4.2	45	58	29	0.41	0.62	104	7	45	96	60	< 0.40	7	< 0.40	25	9	1710
158	male	25 〜 29	170 〜 174	60 〜 64	19 〜 25	0	0	0	0	0	0	0	0	0	0	0	0	0	0	0	0	0	1	0	1	0	1	0	0	0	0	1	0	0	0	0	1	0	0	5.4	13.9	40.4	21.6	5.1	27	45	39	0.66	0.01	97	5.4	57	94	90	< 0.40	10	< 0.40	22	8	1780
159	male	45 〜 49	175 〜 179	70 〜 74	19 〜 25	0	0	0	0	0	0	0	0	0	0	0	0	0	0	0	0	0	0	0	0	0	0	1	0	0	0	0	1	0	0	1	0	0	1	3.8	15	42.9	25.5	4.9	24	27	16	0.88	0.03	98	5.7	53	148	43	< 0.40	8	< 0.40	25	11	3040
160	female	35 〜 39	145 〜 149	45 〜 49	19 〜 25	0	0	0	0	0	0	0	0	0	0	0	0	0	0	0	0	0	0	0	0	0	0	1	0	1	0	0	1	0	0	1	0	0	1	4.6	11.2	33.4	30.9	4.1	20	17	17	0.52	0.08	106	5.7	77	117	51	< 0.40	10	0.41	20	8	2580
161	male	35 〜 39	175 〜 179	70 〜 74	19 〜 25	0	0	0	0	0	0	0	0	0	0	0	0	0	0	0	0	0	1	0	1	0	0	1	0	0	0	0	1	0	0	1	0	0	1	6.2	14.4	40.8	38.5	4.7	25	35	27	0.87	0.24	96	6.1	57	75	54	< 0.40	9	< 0.40	26	8	1380
162	female	45 〜 49	150 〜 154	50 〜 54	19 〜 25	0	0	0	0	0	0	0	0	0	0	0	0	0	0	0	0	0	0	0	0	0	0	1	0	0	0	0	1	0	0	1	0	0	1	5.6	12.9	37.4	32.1	4.2	17	11	15	0.48	0.05	84	5.8	61	119	39	< 0.40	8	< 0.40	22	8	1540
163	female	45 〜 49	155 〜 159	65 〜 69	25 〜 29	0	0	0	1	1	0	0	0	0	0	0	1	0	0	0	0	0	1	0	0	0	0	1	0	0	0	0	1	0	0	1	0	0	1	9.8	14.5	42.5	39.1	3.8	12	17	27	0.66	0.57	159	10.1	69	160	92	< 0.40	8	< 0.40	27	10	7700
164	female	35 〜 39	150 〜 154	50 〜 54	19 〜 25	0	1	0	0	0	0	0	0	0	0	0	0	0	0	0	0	0	0	0	0	0	0	1	0	0	0	0	1	0	0	0	1	0	0	5.7	13	37.6	27	4.9	16	23	9	0.65	0.02	95	5.5	101	118	58	< 0.40	8	< 0.40	23	8	2290
165	male	30 〜 34	175 〜 179	60 〜 64	19 〜 25	0	0	0	0	0	0	0	0	0	0	0	0	0	0	0	0	0	0	0	0	0	0	1	0	0	0	0	1	0	0	1	0	0	0	4.7	15.2	42.6	19.4	4.6	28	24	39	0.88	0.01	126	5.6	70	132	102	< 0.40	8	< 0.40	22	8	2410
166	female	50 〜 54	165 〜 169	50 〜 54	15 〜 19	0	0	0	0	0	0	0	0	0	0	0	0	0	0	0	0	0	1	0	1	0	0	1	0	0	0	1	0	0	0	1	0	0	0	7.8	13.6	40.6	26.9	4.9	24	12	17	0.74	0.03	101	6	100	132	109	< 0.40	9	< 0.40	21	8	2310
167	female	50 〜 54	150 〜 154	50 〜 54	19 〜 25	0	0	0	0	0	0	0	0	0	0	0	0	0	0	0	0	0	1	0	0	0	1	0	0	0	0	1	0	0	0	1	0	0	1	6.5	13.5	38.8	24.4	4.6	16	15	18	0.75	0.02	92	5.5	56	151	56	< 0.40	8	< 0.40	24	8	1680
168	male	25 〜 29	175 〜 179	65 〜 69	19 〜 25	0	0	0	0	0	0	0	0	0	0	0	0	0	0	0	0	0	0	0	1	0	0	1	0	0	0	0	1	0	0	0	0	1	0	8.2	15.4	42.4	21.2	4.9	16	18	8	1.03	0.06	120	5.2	62	71	65	< 0.40	8	< 0.40	22	8	5440
169	female	45 〜 49	155 〜 159	50 〜 54	19 〜 25	0	0	0	0	0	0	0	0	0	0	0	0	0	0	0	0	0	0	0	1	0	0	1	0	1	0	0	1	0	0	1	0	0	1	7.8	14.2	41.4	33.1	5	16	9	14	0.52	0.02	91	6	86	86	57	< 0.40	8	< 0.40	30	9	2230
170	female	55 〜 59	155 〜 159	55 〜 59	19 〜 25	0	0	0	1	0	0	0	0	0	0	0	1	0	0	0	0	0	0	0	1	0	0	1	0	0	0	0	1	0	0	1	0	0	1	5.2	13.8	40.2	41.4	4.6	17	19	25	0.59	0.05	93	5.9	53	129	79	< 0.40	8	< 0.40	28	9	1620
171	male	40 〜 44	165 〜 169	65 〜 69	19 〜 25	0	0	0	0	0	1	0	0	0	0	0	0	0	1	0	0	0	0	0	0	0	0	1	0	0	0	0	1	0	0	0	1	0	0	5	14.8	42.9	17.8	4.6	17	21	14	0.79	0.02	82	5.6	59	96	73	< 0.40	9	< 0.40	21	8	1960
172	female	40 〜 44	150 〜 154	50 〜 54	19 〜 25	0	0	0	0	0	0	0	0	0	0	0	0	0	0	0	0	0	0	0	1	0	1	0	0	1	0	0	1	0	0	1	0	0	0	9.1	15.4	45.2	26.9	5.1	18	10	21	0.7	0.02	85	5.4	90	87	43	< 0.40	8	< 0.40	25	9	8070
173	male	25 〜 29	175 〜 179	60 〜 64	19 〜 25	0	0	0	0	0	0	0	0	0	0	0	0	0	0	0	0	0	1	0	1	0	0	1	0	0	0	1	0	0	0	0	1	0	0	5.9	15.6	43.1	25.1	4.8	17	16	21	0.9	0.01	84	5.7	50	84	111	< 0.40	8	< 0.40	22	8	1980
174	female	40 〜 44	150 〜 154	45 〜 49	19 〜 25	0	0	0	1	0	0	0	0	0	0	0	1	0	0	0	0	0	0	0	0	0	0	1	0	0	0	0	1	0	0	1	0	0	1	6.1	13.2	36.2	23.5	4.6	15	12	11	0.51	0.03	87	5.5	39	101	249	< 0.40	10	< 0.40	20	8	4630
175	female	45 〜 49	150 〜 154	65 〜 69	29 〜 35	0	0	0	0	0	0	0	0	0	0	0	0	0	0	0	0	0	0	0	0	0	0	1	0	0	0	0	1	0	0	0	1	0	0	5.4	13.2	38.4	24.5	4.3	19	16	26	0.46	0.07	90	5.6	71	126	90	< 0.40	8	< 0.40	24	10	11100
176	male	35 〜 39	170 〜 174	70 〜 74	19 〜 25	0	0	0	0	0	0	0	0	0	0	0	0	0	0	0	0	0	0	0	1	0	1	0	0	0	0	0	1	0	0	0	1	0	0	6.8	16.4	45.8	19.8	5	19	24	72	0.7	0.05	90	5.3	48	103	233	< 0.40	8	< 0.40	22	8	3290
177	male	60 〜 64	175 〜 179	70 〜 74	19 〜 25	0	0	0	0	0	0	0	0	0	0	0	0	0	0	0	0	0	0	0	0	0	0	1	0	0	0	0	1	0	0	0	1	0	0	6.5	14.2	41.6	18.5	4.1	27	25	34	0.81	0.01	83	5.9	74	130	31	< 0.40	8	< 0.40	22	8	220
178	female	30 〜 34	165 〜 169	55 〜 59	19 〜 25	0	1	0	0	0	0	0	0	0	0	0	0	0	0	0	0	0	0	0	0	0	0	1	0	1	0	0	1	0	0	1	0	0	1	7.1	15.3	45.5	23.5	4.7	20	13	13	0.64	0.02	88	5.4	51	116	66	< 0.40	10	< 0.40	22	8	3690
179	female	45 〜 49	160 〜 164	45 〜 49	15 〜 19	0	0	0	0	0	0	0	0	0	0	0	0	0	0	0	0	0	0	0	0	0	0	1	0	1	0	0	1	0	0	0	1	0	0	6.9	11.5	34.3	22.8	4.1	17	17	22	0.71	0.01	90	5.9	62	86	127	< 0.40	8	< 0.40	22	8	3490
180	male	35 〜 39	175 〜 179	70 〜 74	19 〜 25	0	0	0	0	0	0	0	0	0	0	0	0	0	0	0	0	0	0	0	1	0	0	1	0	1	0	1	0	0	0	0	0	1	0	4.8	15	41.9	24	5.1	42	39	59	0.58	0.03	96	5.1	102	103	70	< 0.40	11	1.47	19	8	2210
181	male	25 〜 29	160 〜 164	55 〜 59	19 〜 25	0	0	0	0	0	0	0	0	0	0	0	0	0	0	0	0	0	1	0	0	0	0	1	0	0	0	0	1	0	0	1	0	0	1	6.6	13.7	40.1	27.2	4.7	19	25	56	0.66	0.42	101	5.9	39	73	48	< 0.40	9	< 0.40	26	8	7030
182	female	40 〜 44	160 〜 164	55 〜 59	19 〜 25	0	0	0	0	0	0	0	0	0	0	0	0	0	0	0	0	0	0	0	1	0	0	1	0	1	0	1	0	0	0	1	0	0	0	4.6	14.3	42.9	31.9	5.1	20	16	18	0.71	0.05	78	5.4	102	232	56	< 0.40	8	< 0.40	28	9	3210
183	male	25 〜 29	165 〜 169	60 〜 64	19 〜 25	0	0	0	1	0	0	0	0	0	0	0	0	0	0	0	0	0	0	0	1	0	0	1	0	0	0	0	1	0	0	1	0	0	0	5.8	15.4	40.9	19.4	4.9	17	13	19	0.87	0.03	87	5.1	46	112	213	< 0.40	8	< 0.40	26	10	5100
184	female	25 〜 29	165 〜 169	60 〜 64	19 〜 25	0	0	0	0	0	0	0	0	0	0	0	0	0	0	0	0	0	0	0	0	0	0	1	0	1	0	1	0	0	0	1	0	0	1	5.3	13.5	37.7	27	4.8	17	13	13	0.44	0.04	94	5.2	49	119	98	< 0.40	8	< 0.40	25	8	1390
185	female	35 〜 39	165 〜 169	50 〜 54	15 〜 19	0	0	0	0	0	0	0	0	0	0	0	0	0	0	0	0	0	0	0	1	0	0	1	0	0	0	0	1	0	0	0	1	0	0	4.6	14.1	38.7	18.5	4.4	17	12	23	0.6	0.02	110	5.7	81	104	86	< 0.40	11	5.17	21	8	2150
186	male	35 〜 39	175 〜 179	70 〜 74	19 〜 25	0	1	0	0	0	0	0	0	0	0	0	0	0	0	0	0	0	0	0	1	0	0	1	0	1	0	0	1	0	0	1	0	0	0	5.1	14.5	40.7	21	4.9	17	13	18	0.85	0.01	88	5.4	57	131	74	< 0.40	8	< 0.40	21	8	1470
187	male	35 〜 39	175 〜 179	85 〜 89	25 〜 29	0	0	0	0	0	0	0	0	0	0	0	0	0	0	0	0	0	0	0	0	0	0	1	0	0	0	0	1	0	0	0	1	0	0	6.8	15.8	45.5	30.4	5	30	50	26	0.73	0.09	75	5.8	45	120	77	< 0.40	8	< 0.40	22	8	2610
188	female	25 〜 29	160 〜 164	65 〜 69	19 〜 25	0	0	0	0	0	0	0	0	0	0	0	0	0	0	0	0	0	0	0	0	0	0	1	0	0	0	0	1	0	0	1	0	0	1	8.2	14.4	43.1	35.5	4.6	49	94	19	0.55	0.19	84	5.5	45	118	67	< 0.40	9	< 0.40	22	9	5910
189	female	25 〜 29	165 〜 169	50 〜 54	19 〜 25	0	0	0	0	0	0	0	0	0	0	0	0	0	0	0	0	0	0	0	1	0	0	1	0	0	0	0	1	0	0	1	0	0	1	5.6	13.8	39.5	23.1	4.8	23	12	19	0.58	0.03	89	5.4	70	75	32	< 0.40	12	0.51	19	8	3590
190	female	45 〜 49	165 〜 169	70 〜 74	25 〜 29	0	0	0	0	0	0	0	0	0	0	0	0	0	0	0	0	0	0	1	1	0	0	1	0	1	0	0	1	0	0	1	0	0	0	6.6	14	40.5	32	4.8	17	13	19	0.58	0.05	96	5.7	87	147	80	< 0.40	9	< 0.40	23	8	1960
191	female	35 〜 39	155 〜 159	45 〜 49	19 〜 25	0	0	0	1	0	0	0	0	0	0	0	1	0	0	0	0	0	1	0	1	0	0	1	0	0	0	1	0	0	0	1	0	0	0	6.3	14.3	41.3	36	5	16	10	13	0.44	0.01	78	5	75	98	46	< 0.40	8	< 0.40	26	9	2010
192	male	25 〜 29	160 〜 164	65 〜 69	19 〜 25	0	0	0	0	0	0	0	0	0	0	0	0	0	0	0	0	0	0	0	1	0	0	1	0	1	0	0	1	0	0	0	1	0	0	6	13.9	39.3	24	4.8	23	15	14	0.8	0.01	73	5.7	57	88	110	< 0.40	8	< 0.40	22	8	2120
193	male	30 〜 34	175 〜 179	60 〜 64	19 〜 25	0	0	0	0	0	0	0	0	0	0	0	0	0	0	0	0	0	1	0	1	0	0	1	0	0	0	0	1	0	0	0	1	0	0	5.3	15.1	42.8	24.6	4.6	15	9	18	0.85	0.07	93	5.5	61	115	77	< 0.40	8	< 0.40	22	8	4190
194	male	25 〜 29	160 〜 164	50 〜 54	19 〜 25	0	0	0	0	0	0	0	0	0	0	0	0	0	0	0	1	0	1	0	0	0	1	0	0	1	0	1	0	0	0	0	0	1	0	4.6	15.2	42.1	21.8	4.3	19	17	15	0.88	0.03	83	5.6	49	70	54	< 0.40	9	< 0.40	22	8	6210
195	female	40 〜 44	155 〜 159	45 〜 49	19 〜 25	0	0	0	0	0	0	0	0	0	0	1	0	0	0	0	0	0	0	0	1	0	0	1	0	0	0	0	1	0	0	1	0	0	0	6.3	12.4	36.6	21	4.5	14	8	20	0.53	0	78	5.8	77	80	52	< 0.40	8	< 0.40	23	9	2820
196	female	30 〜 34	155 〜 159	45 〜 49	19 〜 25	0	0	0	0	0	0	0	0	0	0	0	0	0	0	0	0	0	0	0	1	0	0	1	0	1	0	1	0	0	0	1	0	0	0	6.5	13	35.9	25.3	4.4	16	10	17	0.64	0.15	98	5.3	63	145	163	< 0.40	8	< 0.40	24	8	5790
197	male	55 〜 59	175 〜 179	85 〜 89	25 〜 29	0	0	0	1	0	0	0	0	0	0	0	1	0	0	0	0	0	0	1	0	0	0	1	0	0	0	0	1	0	0	1	0	0	0	7.6	16.1	46.8	34.1	4.6	33	47	33	0.96	0.04	94	5.8	49	108	152	< 0.40	8	< 0.40	22	8	2410
198	female	25 〜 29	160 〜 164	50 〜 54	19 〜 25	0	0	0	0	0	0	0	0	0	0	0	0	0	0	0	0	0	0	0	1	0	0	1	0	0	0	0	1	0	0	1	0	0	1	6.9	13.9	40.3	31	4.8	20	17	10	0.5	0.2	70	5.3	58	86	71	< 0.40	10	2.34	20	8	3500
199	male	25 〜 29	170 〜 174	85 〜 89	29 〜 35	0	0	0	0	0	0	0	0	0	0	0	0	0	0	0	0	0	0	0	0	0	0	1	0	0	0	0	1	0	0	1	0	0	0	6.8	17.1	46.3	21.6	5.1	21	35	31	1.02	0.04	89	5.3	43	92	120	< 0.40	9	< 0.40	30	10	5180
200	female	25 〜 29	155 〜 159	50 〜 54	19 〜 25	0	0	0	0	0	0	0	0	0	0	0	0	0	0	0	0	0	1	0	1	0	0	0	1	0	0	1	0	0	0	1	0	0	1	6.2	12.5	37.2	32.4	4.3	11	9	11	0.44	0.06	85	5.9	51	80	40	< 0.40	8	< 0.40	29	12	6970
201	female	40 〜 44	160 〜 164	50 〜 54	19 〜 25	0	0	0	0	0	1	0	0	0	0	0	0	0	1	0	0	0	0	0	1	0	0	0	1	0	0	0	1	0	0	1	0	0	1	4.8	13.7	38.6	19.7	4.6	18	14	8	0.57	0.01	90	5.4	62	69	82	< 0.40	10	12.9	21	9	6860
202	female	35 〜 39	155 〜 159	55 〜 59	19 〜 25	0	0	0	0	0	0	0	0	0	0	0	0	0	0	0	0	0	0	0	1	0	0	1	0	0	0	0	1	0	0	0	1	0	1	5.8	14.6	39	20.8	4.5	22	20	16	0.53	0.04	84	5.4	52	117	65	< 0.40	8	< 0.40	25	8	1920
203	male	25 〜 29	175 〜 179	60 〜 64	19 〜 25	0	0	0	0	0	0	0	0	0	0	0	0	0	0	0	0	0	1	0	1	0	1	0	0	1	0	0	1	0	0	1	0	0	1	6.4	15.5	42.4	23.7	5.1	16	15	12	0.81	0.02	95	5.4	81	86	87	< 0.40	9	< 0.40	21	8	1980
204	male	55 〜 59	165 〜 169	65 〜 69	19 〜 25	0	0	0	0	0	0	0	0	0	0	0	0	0	0	0	0	0	0	0	1	0	0	1	0	0	0	0	1	0	0	1	0	0	0	5.6	14.5	43.1	19.8	4.8	18	16	17	0.99	0.26	91	5.7	53	155	126	< 0.40	8	< 0.40	25	8	642
205	female	25 〜 29	160 〜 164	50 〜 54	19 〜 25	0	0	0	0	0	0	0	0	0	0	0	0	0	0	0	0	0	0	0	1	0	0	1	0	1	0	1	0	0	0	1	0	0	1	5.4	14	38.4	28.2	4.6	17	14	28	0.63	0.05	85	5.3	66	130	100	< 0.40	8	< 0.40	25	9	5130
206	female	35 〜 39	160 〜 164	60 〜 64	19 〜 25	0	0	0	0	0	0	0	0	0	0	0	0	0	0	0	0	0	1	0	1	0	0	1	0	0	0	1	0	0	0	1	0	0	1	7.7	14.9	41.4	26.9	4.3	19	19	30	0.49	0.06	91	5.3	73	94	183	< 0.40	10	< 0.40	23	8	2460
207	female	25 〜 29	165 〜 169	60 〜 64	19 〜 25	0	0	0	0	0	0	0	0	0	0	0	0	0	0	0	0	0	0	0	1	0	0	0	1	1	0	0	1	0	0	0	0	1	0	6.2	13.7	40.3	22.1	4.6	17	13	11	0.55	0.09	87	5.5	53	111	70	< 0.40	8	< 0.40	25	11	4960
208	female	35 〜 39	160 〜 164	50 〜 54	19 〜 25	0	0	0	0	0	0	0	0	0	0	0	0	0	0	0	0	0	0	0	1	0	0	1	0	1	0	0	1	0	0	1	0	0	0	8.5	11.8	34.6	20.3	4.3	11	3	10	0.52	0.02	84	5.2	65	100	97	< 0.40	8	< 0.40	22	8	4400
209	male	30 〜 34	165 〜 169	70 〜 74	25 〜 29	0	0	0	0	0	0	0	0	0	0	0	0	0	0	0	0	0	0	0	1	0	0	1	0	0	0	0	1	0	0	0	1	0	0	9.4	15.3	44.5	19.5	4.9	22	21	42	0.83	0.04	84	5.3	49	90	78	< 0.40	8	< 0.40	22	8	2770
210	male	25 〜 29	175 〜 179	65 〜 69	19 〜 25	0	0	0	0	0	0	0	0	1	0	0	0	0	0	0	0	0	0	0	0	0	0	1	0	0	0	1	0	0	0	0	1	0	0	8.4	16.3	46	23.7	4.7	26	35	12	0.77	0.02	88	5.5	51	103	59	< 0.40	10	< 0.40	23	11	2360
211	female	25 〜 29	160 〜 164	50 〜 54	19 〜 25	0	0	0	0	0	0	0	0	0	0	0	0	0	0	0	0	0	0	0	0	0	0	1	0	0	0	0	1	0	0	0	0	1	0	6.8	13.1	36.2	29.8	4.5	15	7	9	0.6	0.01	84	5.1	55	64	87	< 0.40	9	< 0.40	21	8	3550
212	female	25 〜 29	165 〜 169	55 〜 59	19 〜 25	0	0	0	0	0	0	0	0	0	0	0	0	0	0	0	0	0	0	0	1	0	0	1	0	0	0	0	1	0	0	0	1	0	0	4.8	12.3	36.1	28.2	4.5	17	11	16	0.72	0.01	87	5.5	90	53	86	< 0.40	8	< 0.40	25	8	2350
213	female	25 〜 29	155 〜 159	45 〜 49	15 〜 19	0	0	0	0	0	0	0	0	0	0	0	0	0	0	0	0	0	0	0	0	0	0	1	0	0	0	0	1	0	0	1	0	0	0	7.1	12.9	38.6	20.8	4.3	18	12	14	0.67	0	188	5.7	66	86	96	< 0.40	8	< 0.40	27	11	8530
214	female	25 〜 29	150 〜 154	45 〜 49	19 〜 25	0	0	0	0	0	0	0	0	0	0	0	0	0	0	0	0	0	0	0	1	0	0	1	0	0	0	1	0	0	0	0	1	0	0	6.6	13	37.4	23.1	4.6	20	15	29	0.51	0.02	89	5.4	74	93	98	< 0.40	9	< 0.40	22	8	2330
215	female	35 〜 39	150 〜 154	50 〜 54	19 〜 25	0	0	0	1	0	0	0	0	0	0	0	1	0	0	0	0	0	0	1	1	0	0	1	0	0	0	0	1	0	0	0	1	0	0	4.5	13.9	40.9	38.6	4.7	18	15	42	0.53	0.05	96	5.2	70	131	115	< 0.40	8	< 0.40	28	8	4260
216	female	25 〜 29	150 〜 154	55 〜 59	19 〜 25	0	0	0	0	0	0	0	0	1	0	0	0	0	0	0	0	0	0	1	1	0	0	1	0	1	0	1	0	0	0	1	0	0	1	6.6	12.7	37.3	23.2	4.1	21	24	22	0.5	0.04	82	5.1	77	105	161	< 0.40	8	< 0.40	26	8	1080
217	female	35 〜 39	160 〜 164	45 〜 49	15 〜 19	0	0	0	0	0	0	0	0	0	0	0	0	0	0	0	0	0	0	0	0	0	0	1	0	1	0	1	0	0	0	0	0	1	0	4.9	8.2	26.2	34.1	4	50	57	39	0.63	0.03	77	5.6	68	84	36	< 0.40	8	< 0.40	30	11	6410
218	female	25 〜 29	170 〜 174	50 〜 54	15 〜 19	0	0	0	0	0	0	0	0	0	0	0	0	0	0	0	0	0	1	0	1	0	1	0	0	0	0	1	0	0	0	0	1	0	1	5.9	12.7	35.7	20.5	3.6	17	12	7	0.71	0.03	66	5.5	75	82	81	< 0.40	8	< 0.40	32	11	2450
219	female	25 〜 29	155 〜 159	45 〜 49	15 〜 19	0	0	0	0	0	0	0	0	0	0	0	0	0	0	0	0	0	0	0	1	0	1	0	0	1	0	1	0	0	0	1	0	0	1	5.3	13.8	40.2	18.7	4.6	13	9	12	0.52	0.01	94	5.6	71	73	43	< 0.40	10	< 0.40	21	9	1500
220	female	35 〜 39	155 〜 159	50 〜 54	19 〜 25	0	0	0	0	0	0	0	0	0	0	0	0	0	0	0	0	0	0	0	0	0	0	1	0	0	0	0	1	0	0	1	0	0	0	8.4	15.1	43.4	23.6	4.7	21	17	20	0.58	0.06	78	5.3	67	117	49	< 0.40	11	< 0.40	28	8	3460
221	male	25 〜 29	165 〜 169	50 〜 54	19 〜 25	0	0	0	0	0	0	0	0	0	0	0	0	0	0	0	0	0	0	0	1	0	0	1	0	0	0	0	1	0	0	1	0	0	1	6.6	15.1	42	24.2	5.1	17	20	26	0.97	0.01	100	5.6	46	97	206	< 0.40	8	< 0.40	22	8	2950
222	male	25 〜 29	170 〜 174	75 〜 79	25 〜 29	0	0	0	0	0	0	0	0	0	0	0	0	0	0	0	0	0	0	0	0	0	0	1	0	1	0	0	1	0	0	1	0	0	1	6.5	15.5	43.4	26.4	4.8	31	49	113	0.88	0.19	96	5.6	51	156	178	< 0.40	8	< 0.40	24	8	5730
223	male	25 〜 29	175 〜 179	50 〜 54	15 〜 19	0	0	0	0	0	0	0	0	0	0	0	0	0	0	0	0	0	0	0	1	0	0	1	0	0	0	0	1	0	0	1	0	0	0	3.6	14.6	43.2	18.7	4.6	20	17	17	0.73	0.01	171	5.5	75	108	92	< 0.40	8	< 0.40	22	8	1500
224	female	21 〜 24	155 〜 159	60 〜 64	19 〜 25	0	0	0	0	0	0	0	0	0	0	0	0	0	0	0	0	0	0	0	0	0	0	1	0	0	0	0	1	0	0	1	0	0	1	6.1	12.8	37.3	28.8	4.5	15	10	13	0.63	0.01	84	5.6	65	143	49	< 0.40	8	< 0.40	22	8	2410
225	female	21 〜 24	160 〜 164	45 〜 49	15 〜 19	0	0	0	0	0	0	0	0	0	0	0	0	0	0	0	0	0	0	0	1	0	0	1	0	0	0	1	0	0	0	1	0	0	1	5.1	12.8	37.6	26.7	4.4	17	11	12	0.47	0.01	86	5.3	48	77	33	< 0.40	10	1.35	20	8	2140
226	female	25 〜 29	160 〜 164	50 〜 54	19 〜 25	0	1	0	0	0	0	0	0	0	0	0	0	0	0	0	0	0	0	0	1	0	0	1	0	0	0	0	1	0	0	1	0	0	1	4.5	13.6	39.8	24.6	4.6	21	14	12	0.52	0.01	89	5.4	87	89	71	< 0.40	8	< 0.40	25	8	4200
227	male	40 〜 44	175 〜 179	70 〜 74	19 〜 25	0	0	0	0	0	0	0	0	0	0	0	0	0	0	0	0	0	0	0	0	0	0	1	0	0	0	1	0	0	0	1	0	0	0	5.7	14.4	42.1	25.5	5	17	13	17	0.75	0.02	118	5.6	53	71	40	< 0.40	9	< 0.40	29	10	1390
228	female	25 〜 29	165 〜 169	50 〜 54	19 〜 25	0	0	0	0	0	0	0	1	0	0	0	0	0	0	0	0	0	0	0	1	0	0	1	0	0	0	0	1	0	0	1	0	0	1	5.5	13.2	38.2	32.7	4.8	15	10	13	0.51	0.01	87	5.4	64	112	105	< 0.40	8	< 0.40	22	8	2540
229	female	40 〜 44	160 〜 164	60 〜 64	19 〜 25	0	0	0	0	0	0	0	0	0	0	0	0	0	0	0	0	0	0	0	1	0	0	1	0	0	0	0	1	0	0	0	1	0	1	4.6	9.2	29.1	26.1	3.3	23	17	25	0.62	0.02	86	5.4	87	65	46	< 0.40	8	< 0.40	25	8	1080
230	male	40 〜 44	160 〜 164	65 〜 69	19 〜 25	0	0	0	0	0	0	0	0	0	0	0	0	0	0	0	0	0	0	0	0	0	1	0	0	0	0	0	1	0	0	1	0	0	1	7.6	16.3	46.6	25.4	4.8	20	36	28	0.86	0.01	89	5.9	61	116	122	< 0.40	8	< 0.40	25	11	2230
231	female	35 〜 39	160 〜 164	45 〜 49	15 〜 19	0	0	0	0	0	0	0	0	0	0	0	0	0	0	0	0	0	0	0	1	0	0	0	1	0	0	0	1	0	0	1	0	0	0	4.2	13	37.8	27.2	4.6	15	9	19	0.61	0.02	144	5.4	103	113	44	< 0.40	9	< 0.40	21	8	736
232	female	30 〜 34	155 〜 159	45 〜 49	19 〜 25	0	1	0	0	0	0	0	0	0	0	0	0	0	0	0	0	0	0	0	1	0	1	0	0	0	0	0	1	0	0	0	0	1	0	9	13.4	40.2	30.2	4.4	17	4	13	0.51	0.03	83	5.7	100	83	42	< 0.40	9	< 0.40	23	8	1960
233	female	25 〜 29	155 〜 159	45 〜 49	19 〜 25	0	0	0	0	0	0	0	0	0	0	0	0	0	0	0	0	0	0	0	1	0	1	0	0	1	0	0	1	0	0	0	1	0	0	7.2	13.2	39.8	26.9	4.4	18	21	19	0.51	0.01	86	5.3	80	114	55	< 0.40	10	0.83	22	8	2420
234	male	65 〜 69	170 〜 174	60 〜 64	19 〜 25	0	0	0	1	0	0	0	0	0	0	0	1	0	0	0	0	0	0	1	1	0	0	1	0	0	0	0	0	0	1	0	0	1	0	4.8	13.4	38.3	22	4.1	27	17	16	0.76	0.06	126	5.8	83	121	57	< 0.40	8	< 0.40	22	8	501
235	female	35 〜 39	165 〜 169	50 〜 54	15 〜 19	0	0	0	0	0	0	0	0	0	0	0	0	0	0	0	0	0	1	0	1	0	0	1	0	0	0	0	1	0	0	1	0	0	0	5.6	13.4	38.6	18	4.4	13	8	16	0.62	0.02	90	5.3	57	114	85	< 0.40	9	< 0.40	27	10	4150
236	male	30 〜 34	165 〜 169	60 〜 64	19 〜 25	0	0	0	0	0	0	0	0	0	0	0	0	0	0	0	0	0	1	0	1	0	0	1	0	0	0	0	1	0	0	0	1	0	0	5.7	15.7	43.8	27.7	4.9	20	20	43	0.87	0.01	89	5.4	76	165	157	< 0.40	11	< 0.40	21	10	2630
237	female	30 〜 34	150 〜 154	55 〜 59	25 〜 29	0	0	0	0	0	0	0	0	0	0	0	0	0	0	0	0	0	0	0	0	0	1	0	0	0	0	0	1	0	0	0	1	0	0	8.2	13.7	40	25.6	4.6	19	16	11	0.51	0.02	74	5.5	66	111	82	< 0.40	10	< 0.40	25	10	6490
238	female	40 〜 44	155 〜 159	45 〜 49	19 〜 25	0	1	0	0	0	0	0	0	0	0	0	0	0	0	0	0	0	0	1	0	0	0	0	1	0	0	0	1	0	0	1	0	0	0	5.2	12.5	37.7	32.5	4.6	15	11	8	0.66	0.02	86	5.3	65	100	50	< 0.40	10	< 0.40	24	10	4140
239	female	40 〜 44	150 〜 154	40 〜 44	15 〜 19	0	0	0	0	0	0	0	0	0	0	0	0	0	0	0	0	0	0	0	0	0	0	1	0	0	0	0	1	0	0	0	1	0	1	8	13.9	39.4	27.9	4.4	22	19	20	0.74	0.04	84	5.2	72	122	68	< 0.40	9	< 0.40	22	8	1290
240	female	35 〜 39	160 〜 164	70 〜 74	25 〜 29	0	0	0	0	0	0	0	0	0	0	0	0	0	0	0	0	0	0	0	0	0	0	1	0	1	0	0	1	0	0	0	0	1	0	7.5	13.8	40.3	24.5	4.6	23	23	19	0.65	0.03	74	5.6	58	115	62	< 0.40	10	< 0.40	28	13	4490
241	female	40 〜 44	155 〜 159	60 〜 64	19 〜 25	0	0	0	0	0	0	0	0	0	0	0	0	0	0	0	0	0	1	0	1	0	0	1	0	0	0	1	0	0	0	1	0	0	1	11	15.3	45.7	36.6	4.4	16	6	16	0.62	0.23	89	5.9	49	241	135	< 0.40	8	< 0.40	36	8	9470
242	male	35 〜 39	175 〜 179	110 〜 114	35 〜 39	0	0	0	1	1	1	0	0	0	0	0	1	1	1	0	0	0	1	0	0	0	0	1	0	0	0	0	1	0	0	1	0	0	0	8.7	16.1	45.6	25.6	4.7	27	67	31	0.75	0.29	189	9.4	32	162	280	< 0.40	10	< 0.40	20	7	371
243	female	35 〜 39	160 〜 164	55 〜 59	19 〜 25	0	0	0	0	0	0	0	0	0	0	0	0	0	0	0	0	0	0	0	0	0	0	1	0	0	0	0	1	0	0	1	0	0	0	5.1	14.4	41	21	4.2	15	9	9	0.52	0.03	117	5.3	74	173	94	< 0.40	8	< 0.40	27	9	1990
244	female	45 〜 49	155 〜 159	45 〜 49	19 〜 25	0	0	0	0	0	1	0	0	0	0	0	0	0	1	0	0	0	1	0	0	0	0	0	1	0	0	1	0	0	0	1	0	0	1	8.2	14.8	42.3	33.7	5.2	16	14	21	0.72	0.01	101	5.2	70	168	180	< 0.40	15	12.8	18	8	3760
245	female	25 〜 29	160 〜 164	50 〜 54	19 〜 25	0	0	0	0	0	0	0	0	0	0	0	0	0	0	0	0	0	0	0	0	0	0	1	0	1	0	0	1	0	0	1	0	0	1	5.6	13.8	40	24.6	5.2	15	14	14	0.5	0.01	92	5.4	56	108	46	< 0.40	9	< 0.40	22	8	2220
246	female	30 〜 34	165 〜 169	55 〜 59	19 〜 25	0	0	0	0	0	0	0	0	0	0	0	0	0	0	0	0	0	0	0	0	0	0	1	0	0	0	0	1	0	0	1	0	0	1	3.8	10	31.9	19	4.1	18	12	17	0.63	0.01	95	5.6	81	98	63	< 0.40	9	< 0.40	23	8	3070
247	female	25 〜 29	145 〜 149	45 〜 49	19 〜 25	0	0	0	0	0	0	0	0	0	0	0	0	0	0	0	0	0	0	0	0	0	0	1	0	0	0	1	0	0	0	1	0	0	1	8.4	12.8	36.9	30.7	4.2	16	11	13	0.6	0.06	92	5.3	60	99	31	< 0.40	8	< 0.40	23	8	1680
248	female	40 〜 44	155 〜 159	50 〜 54	19 〜 25	0	1	0	0	0	0	0	0	0	0	0	0	0	0	0	0	0	0	0	1	0	0	1	0	1	0	1	0	0	0	0	1	0	0	4	13.7	38.6	28.5	4.6	41	27	79	0.51	0.1	79	5.1	67	87	100	< 0.40	8	< 0.40	22	8	1590
249	female	35 〜 39	160 〜 164	55 〜 59	19 〜 25	0	0	0	0	0	0	0	0	0	0	0	0	0	0	0	0	0	0	0	1	0	0	1	0	0	0	0	1	0	0	1	0	0	0	5.8	13.2	39	29.8	4.3	16	9	9	0.58	0.03	84	5.6	61	114	58	< 0.40	8	< 0.40	28	8	3690
250	female	25 〜 29	150 〜 154	75 〜 79	29 〜 35	0	0	0	0	0	0	1	0	0	0	0	0	0	0	0	0	0	0	0	0	0	1	0	0	1	0	0	1	0	0	1	0	0	1	9.2	14.4	43	33.1	4.9	37	70	48	0.44	0.37	77	6	86	90	104	< 0.40	8	< 0.40	26	8	4000
251	male	40 〜 44	165 〜 169	60 〜 64	19 〜 25	0	0	0	0	0	0	0	0	0	0	0	0	0	0	0	0	0	0	1	1	0	0	1	0	0	0	0	1	0	0	1	0	0	1	4.3	16.3	46.5	31.8	4.9	17	21	23	0.74	0.01	99	5.6	67	140	74	< 0.40	8	< 0.40	22	8	3290
252	female	30 〜 34	160 〜 164	40 〜 44	15 〜 19	0	0	0	0	0	0	0	0	0	0	0	0	0	0	0	0	0	1	0	1	0	0	1	0	0	0	1	0	0	0	1	0	0	0	4.7	12.7	37.1	21.4	4.8	21	12	14	0.55	0.02	85	5.7	68	80	57	< 0.40	11	< 0.40	22	8	2300
253	female	21 〜 24	155 〜 159	45 〜 49	19 〜 25	0	0	0	0	0	0	0	0	0	0	0	0	0	0	0	0	0	0	0	1	0	0	1	0	0	0	0	1	0	0	1	0	0	1	7.8	13.9	39.4	19.3	4.5	13	9	12	0.52	0.03	112	5.4	64	96	48	< 0.40	9	< 0.40	22	8	1990
254	female	40 〜 44	155 〜 159	60 〜 64	19 〜 25	0	0	0	0	0	0	0	0	0	0	0	0	0	0	0	0	0	1	0	0	0	0	1	0	1	0	1	0	0	0	1	0	0	1	7.8	15.8	46.1	23.4	4.8	18	17	19	0.69	0.02	122	5.7	82	125	86	< 0.40	8	< 0.40	22	8	1340
255	female	30 〜 34	150 〜 154	45 〜 49	19 〜 25	0	1	0	0	0	0	0	0	0	0	0	0	0	0	0	0	0	0	0	1	0	0	1	0	1	0	0	1	0	0	1	0	0	0	8.6	12.9	36.7	24.9	4.6	19	16	14	0.6	0.02	85	5.5	53	71	47	< 0.40	8	< 0.40	27	9	5630
256	female	35 〜 39	165 〜 169	50 〜 54	19 〜 25	0	0	0	0	0	0	0	0	0	0	0	0	0	0	0	0	0	0	0	1	0	1	0	0	0	0	0	1	0	0	1	0	0	1	6.9	13.8	40.1	18.9	4.2	21	18	16	0.72	0.02	138	5.7	69	86	97	< 0.40	8	< 0.40	29	8	2300
257	female	25 〜 29	155 〜 159	60 〜 64	19 〜 25	0	0	0	0	0	0	0	0	0	0	0	0	0	0	0	0	0	0	0	0	0	0	1	0	0	0	0	1	0	0	0	1	0	1	6.2	12.8	38.1	45.1	4.1	57	22	7	0.57	0.15	86	5.6	65	74	51	< 0.40	8	< 0.40	23	8	2130
258	female	35 〜 39	145 〜 149	45 〜 49	19 〜 25	0	0	0	0	0	0	0	0	0	0	0	0	0	0	0	0	0	0	0	0	0	0	0	1	0	0	0	1	0	0	1	0	0	1	6.3	13.5	40.7	23	4.5	18	11	9	0.58	0.02	71	5.7	65	118	45	< 0.40	9	< 0.40	29	10	7130
259	female	35 〜 39	160 〜 164	45 〜 49	15 〜 19	0	0	0	0	0	0	0	0	0	0	0	0	0	0	0	0	0	0	0	0	0	0	1	0	0	0	0	1	0	0	1	0	0	1	5.6	10.4	33	22.7	4.5	22	15	11	0.57	0.04	86	6	69	112	85	< 0.40	8	< 0.40	24	8	4810
260	female	21 〜 24	145 〜 149	40 〜 44	15 〜 19	0	0	0	0	0	0	0	0	0	0	0	0	0	0	0	0	0	0	0	1	0	0	1	0	0	0	0	1	0	0	1	0	0	0	5.4	11.9	35.2	23.5	4.3	20	6	9	0.65	0.03	69	5.2	67	140	61	< 0.40	9	< 0.40	21	8	4800
261	female	21 〜 24	155 〜 159	55 〜 59	19 〜 25	0	1	0	0	0	0	0	0	0	0	0	0	0	0	0	0	0	0	0	0	0	0	1	0	1	0	1	0	0	0	1	0	0	1	6.8	14.1	42.6	37.5	4.9	13	12	14	0.61	0.01	84	5.3	49	131	86	< 0.40	8	< 0.40	23	8	2690
262	female	21 〜 24	160 〜 164	55 〜 59	19 〜 25	0	0	0	0	0	0	0	0	0	0	0	0	0	0	0	0	0	1	0	1	0	0	1	0	1	0	1	0	0	0	1	0	0	1	7.7	14.4	41	23.9	4.7	13	11	16	0.59	0.04	85	5.2	66	91	49	< 0.40	10	< 0.40	21	9	2080
263	male	21 〜 24	175 〜 179	105 〜 109	35 〜 39	0	0	0	0	0	0	0	0	0	0	0	0	0	0	0	0	0	0	0	1	0	0	1	0	0	0	1	0	0	0	0	1	0	0	11	15.4	45.5	36.7	4.7	24	33	40	0.67	0.65	86	6.1	33	125	670	< 0.40	8	< 0.40	29	10	8480
264	female	21 〜 24	160 〜 164	45 〜 49	15 〜 19	0	0	0	0	0	0	0	0	0	0	0	0	0	0	0	0	0	0	0	0	0	0	1	0	0	0	0	1	0	0	1	0	0	1	7.1	14.2	40.6	26.7	4.8	20	12	14	0.53	0.03	81	5.5	69	104	62	< 0.40	8	< 0.40	26	8	4490
265	male	30 〜 34	170 〜 174	60 〜 64	19 〜 25	0	0	0	0	0	0	0	0	0	0	0	0	0	0	0	0	0	1	0	1	0	0	1	0	1	0	1	0	0	0	1	0	0	1	4.1	14.3	40.4	20.6	4.9	17	14	16	0.72	0.01	83	5.4	61	76	51	< 0.40	8	< 0.40	22	8	3440
266	female	30 〜 34	155 〜 159	50 〜 54	19 〜 25	0	0	0	0	0	0	0	0	1	0	0	0	0	0	0	0	0	0	0	0	0	0	1	0	0	0	1	0	0	0	1	0	0	1	8.2	14.7	42.7	30.9	5.3	16	11	17	0.53	0.08	79	5.2	67	123	90	< 0.40	9	< 0.40	26	13	14000
267	female	25 〜 29	155 〜 159	45 〜 49	19 〜 25	0	0	0	0	0	0	0	0	0	0	0	0	0	0	0	0	0	0	0	1	0	1	0	0	1	0	1	0	0	0	0	0	1	0	4.9	13.1	38.5	24.9	3.8	21	14	11	0.7	0.06	91	5.7	129	67	45	< 0.40	11	0.92	21	8	3240
268	female	25 〜 29	165 〜 169	55 〜 59	19 〜 25	0	0	0	0	0	0	0	0	0	0	0	0	0	0	0	0	0	0	0	0	0	0	1	0	0	0	0	1	0	0	1	0	0	0	5.6	13.9	38.8	22.8	4.3	20	11	7	0.62	0.03	84	5.3	85	87	69	< 0.40	8	< 0.40	32	9	12400
269	female	25 〜 29	155 〜 159	50 〜 54	19 〜 25	0	0	0	0	0	0	0	0	0	0	0	0	0	0	0	0	0	0	0	0	0	0	1	0	0	0	0	1	0	0	0	1	0	1	4.9	12.6	37.7	18.4	3.9	19	16	16	0.67	0.01	90	5.7	81	88	32	< 0.40	8	< 0.40	24	10	1200
270	female	35 〜 39	160 〜 164	50 〜 54	19 〜 25	0	0	0	0	0	0	0	0	0	0	0	0	0	0	0	0	0	1	0	0	0	0	1	0	1	0	1	0	0	0	1	0	0	1	8.2	12.4	36.2	36.9	4.3	20	11	12	0.57	0.01	85	5.8	99	94	73	< 0.40	10	< 0.40	26	9	5520
271	female	25 〜 29	150 〜 154	60 〜 64	25 〜 29	0	0	0	0	0	0	0	0	0	0	0	0	0	0	0	0	0	0	0	1	0	0	1	0	1	0	1	0	0	0	1	0	0	1	6.4	13.9	40.3	24.4	4.6	14	10	11	0.59	0.07	113	5.2	56	103	104	< 0.40	8	< 0.40	22	8	3320
272	female	35 〜 39	150 〜 154	50 〜 54	19 〜 25	0	0	0	0	0	0	0	0	0	0	0	0	0	0	0	0	0	1	0	0	0	1	0	0	1	0	1	0	0	0	1	0	0	1	7.3	12.9	36.9	31.8	3.7	16	13	14	0.56	0.02	89	5.6	53	88	35	< 0.40	8	< 0.40	26	8	7030
273	female	30 〜 34	165 〜 169	60 〜 64	19 〜 25	0	0	0	0	0	0	0	0	0	0	0	0	0	0	0	0	0	0	0	0	0	0	1	0	0	0	0	1	0	0	1	0	0	0	6.5	13.2	38.6	18.8	4.8	21	40	21	0.53	0.01	98	5.5	69	91	35	< 0.40	8	< 0.40	28	10	3730
274	female	40 〜 44	155 〜 159	45 〜 49	19 〜 25	0	0	0	0	0	0	0	0	0	0	0	0	0	0	0	0	0	1	0	1	0	0	1	0	0	0	0	1	0	0	1	0	0	1	6.1	12.4	36.8	22.8	3.8	39	34	75	0.62	0.02	90	5.3	87	47	57	< 0.40	8	< 0.40	30	9	4580
275	female	25 〜 29	155 〜 159	60 〜 64	25 〜 29	0	0	0	0	0	0	0	0	0	0	0	0	0	0	0	0	0	0	0	0	0	1	0	0	0	0	1	0	0	0	1	0	0	1	8.1	13.6	40.4	28.3	4.3	13	10	10	0.65	0.05	87	5.3	67	102	60	< 0.40	10	1.96	22	9	5910
276	female	21 〜 24	160 〜 164	45 〜 49	15 〜 19	0	0	0	0	0	0	0	0	0	0	0	0	0	0	0	0	0	0	0	0	0	0	0	1	0	0	0	1	0	0	1	0	0	1	6.8	12.9	37.5	28.1	4.5	16	20	25	0.51	0.02	111	5.8	56	93	41	< 0.40	9	< 0.40	25	11	216
277	female	21 〜 24	165 〜 169	45 〜 49	15 〜 19	0	0	0	0	0	0	0	0	0	0	0	0	0	0	0	0	0	0	0	1	0	0	1	0	1	0	1	0	0	0	1	0	0	1	10.7	15.2	42	22.7	4.5	16	13	24	0.49	0.01	96	5.4	68	103	67	< 0.40	8	< 0.40	26	8	3870
278	male	21 〜 24	180 〜 184	105 〜 109	29 〜 35	0	1	0	0	0	0	0	0	0	0	0	0	0	0	0	0	0	0	0	1	0	0	1	0	0	0	0	1	0	0	0	1	0	0	8.5	15.6	43	21.8	5	36	64	30	0.87	0.4	96	5.4	53	117	170	< 0.40	9	< 0.40	22	9	3410
279	male	30 〜 34	170 〜 174	70 〜 74	19 〜 25	0	0	0	0	0	0	0	0	0	0	0	0	0	0	0	0	0	0	0	0	0	0	1	0	0	0	0	1	0	0	1	0	0	1	6.6	16.1	44.6	24.5	4.6	17	16	15	0.82	0.02	103	5.7	62	97	88	< 0.40	8	< 0.40	22	8	2270
280	female	21 〜 24	155 〜 159	40 〜 44	15 〜 19	0	0	0	0	0	0	0	0	0	0	0	0	0	0	0	0	0	0	0	0	0	0	0	1	0	0	0	1	0	0	1	0	0	0	5.8	13.5	39.1	21.6	4.7	21	26	15	0.61	0.01	98	5.5	65	86	49	< 0.40	8	< 0.40	25	9	6910
281	female	21 〜 24	160 〜 164	50 〜 54	19 〜 25	0	0	0	0	0	0	0	0	0	0	0	0	0	0	0	0	0	0	0	1	0	0	1	0	0	0	0	1	0	0	1	0	0	0	6.1	13	36.3	31.7	4.4	14	10	11	0.67	0.01	104	5.6	47	89	45	< 0.40	9	< 0.40	21	8	2730
282	female	21 〜 24	155 〜 159	45 〜 49	15 〜 19	0	0	0	0	0	0	0	0	0	0	0	0	0	0	0	0	0	0	0	1	0	0	1	0	0	0	0	1	0	0	1	0	0	0	7.4	14.8	42	26.1	4.6	17	13	13	0.78	0.02	137	5.4	82	66	70	< 0.40	8	< 0.40	27	11	2160
283	female	21 〜 24	160 〜 164	50 〜 54	19 〜 25	0	1	0	0	0	0	0	0	0	0	0	0	0	0	0	0	0	0	0	1	0	0	1	0	0	0	0	1	0	0	1	0	0	0	6.4	12.8	36.8	19.5	4.4	18	16	15	0.58	0.03	90	5.6	66	97	63	< 0.40	8	< 0.40	23	10	1270
284	male	21 〜 24	165 〜 169	85 〜 89	29 〜 35	0	0	0	0	0	0	0	0	0	0	0	0	0	0	0	0	0	0	0	1	0	0	1	0	0	0	0	1	0	0	0	1	0	0	6	15.7	43.3	22.2	5.3	34	68	54	0.84	0.04	96	5.8	60	101	187	< 0.40	8	< 0.40	22	8	6170
285	male	30 〜 34	170 〜 174	60 〜 64	19 〜 25	0	0	0	0	0	0	0	0	0	0	0	0	0	0	0	0	0	0	0	1	0	1	0	0	0	0	0	1	0	0	0	1	0	1	4.5	16.1	46.8	18.7	4.4	19	18	12	1.2	0.02	87	5.9	57	145	54	< 0.40	8	< 0.40	22	8	4110
286	female	35 〜 39	155 〜 159	45 〜 49	15 〜 19	0	0	0	0	0	0	0	0	0	0	0	0	0	0	0	0	0	0	0	0	0	0	1	0	0	0	0	1	0	0	1	0	0	1	10.6	12.6	36.1	22	4	18	10	10	0.43	0.05	132	5.2	55	51	137	< 0.40	8	< 0.40	24	11	1210
287	male	45 〜 49	160 〜 164	75 〜 79	29 〜 35	0	0	0	1	0	0	0	0	0	0	0	0	0	0	0	0	0	0	0	0	0	0	1	0	1	0	0	1	0	0	1	0	0	1	8.4	17	47.1	26	4.5	22	38	35	0.75	0.11	81	5.8	52	158	203	< 0.40	8	< 0.40	22	8	2240
288	male	30 〜 34	165 〜 169	80 〜 84	25 〜 29	0	0	0	0	0	0	0	0	0	0	0	0	0	0	0	0	0	0	1	1	0	1	0	0	1	0	0	1	0	0	1	0	0	1	6.3	16.1	46.9	19	4.5	24	29	15	0.81	0.22	101	5.8	39	140	67	< 0.40	10	< 0.40	26	8	9450
289	male	25 〜 29	170 〜 174	65 〜 69	19 〜 25	0	0	0	0	0	0	0	0	0	0	0	0	0	0	0	0	0	0	0	1	0	0	1	0	1	0	1	0	0	0	1	0	0	1	6.5	15.9	44.1	23.3	5.1	27	46	12	0.76	0.03	90	5.1	61	110	79	< 0.40	9	< 0.40	22	9	2250
290	female	25 〜 29	160 〜 164	45 〜 49	15 〜 19	0	0	0	0	0	0	0	0	0	0	0	0	0	0	0	0	0	0	0	1	0	0	1	0	0	0	0	1	0	0	1	0	0	1	5.4	13.5	39.7	13.6	5	15	11	9	0.58	0.01	87	5.4	87	161	35	< 0.40	8	< 0.40	22	8	5190
291	female	35 〜 39	150 〜 154	45 〜 49	19 〜 25	0	0	0	0	0	0	0	0	1	0	0	0	0	0	0	0	0	0	0	1	0	0	1	0	0	0	0	1	0	0	0	1	0	0	7.7	13.4	39.5	33	4.2	19	14	9	0.46	0.1	68	5.6	72	92	101	< 0.40	8	< 0.40	22	8	844
292	female	30 〜 34	155 〜 159	45 〜 49	15 〜 19	0	0	0	0	0	0	0	0	0	0	0	0	0	0	0	0	0	0	0	1	0	0	1	0	1	0	0	1	0	0	1	0	0	1	6.3	13.2	37.9	24.9	4.6	20	13	8	0.63	0.02	108	5.7	92	55	44	< 0.40	8	< 0.40	22	8	3780
293	female	30 〜 34	160 〜 164	65 〜 69	25 〜 29	0	0	0	0	0	0	0	0	0	0	0	0	0	0	0	0	0	0	0	1	0	0	1	0	1	0	0	1	0	0	1	0	0	0	7.4	14.1	40.4	31.7	4.4	19	11	10	0.59	0.1	84	5.2	75	112	93	< 0.40	8	< 0.40	23	8	1850
294	female	40 〜 44	155 〜 159	45 〜 49	19 〜 25	0	0	0	0	0	0	0	0	0	0	0	0	0	0	0	0	0	1	0	1	0	0	1	0	0	0	0	1	0	0	1	0	0	1	7.1	13.3	39.6	19.4	4	15	21	23	0.48	0.04	91	5.1	76	70	161	< 0.40	9	< 0.40	22	9	3450
295	female	35 〜 39	160 〜 164	50 〜 54	19 〜 25	0	0	0	0	0	0	0	0	0	0	0	0	0	0	0	0	0	0	0	1	0	0	1	0	0	0	0	1	0	0	0	1	0	0	5.2	13.4	39.9	23.9	4.8	19	13	23	0.5	0.01	67	5.6	72	137	68	< 0.40	8	< 0.40	25	8	4940
296	female	25 〜 29	165 〜 169	85 〜 89	29 〜 35	0	0	0	0	0	0	0	0	0	0	0	0	0	0	0	0	0	0	0	1	0	0	1	0	1	0	0	1	0	0	1	0	0	1	6.9	12.7	36.7	29.9	4.1	17	14	22	0.54	0.3	80	5.3	53	86	48	< 0.40	8	< 0.40	22	8	9980
297	female	25 〜 29	160 〜 164	55 〜 59	19 〜 25	0	0	0	0	0	0	0	0	0	0	0	0	0	0	0	1	0	0	1	1	0	1	0	0	0	0	1	0	0	0	1	0	0	1	7.3	13.7	39.2	27.1	4.8	16	11	11	0.54	0.13	91	5.6	79	89	23	< 0.40	9	< 0.40	21	8	5730
298	male	25 〜 29	170 〜 174	95 〜 99	29 〜 35	0	0	0	0	0	0	0	0	0	0	0	0	0	0	0	0	0	1	0	1	0	0	1	0	0	0	1	0	0	0	0	0	1	1	8.2	15.8	45	24.2	4.7	15	17	23	0.96	0.03	90	5.4	67	124	73	< 0.40	11	0.65	19	8	1300
299	male	55 〜 59	175 〜 179	75 〜 79	19 〜 25	0	1	0	1	0	1	1	0	0	0	0	1	0	1	0	0	1	0	0	1	0	0	1	0	1	0	0	1	0	0	0	1	0	0	4.6	14.8	44.4	24.8	3.9	19	18	27	0.93	0.03	112	5.7	61	107	156	< 0.40	8	< 0.40	22	8	1220
300	male	25 〜 29	170 〜 174	60 〜 64	19 〜 25	0	0	0	0	0	0	0	0	0	0	0	0	0	0	0	0	0	1	0	1	0	0	1	0	1	0	0	1	0	0	1	0	0	0	6.2	15.7	43.7	18.4	5	23	25	23	0.92	0.02	101	5.6	95	98	54	< 0.40	8	< 0.40	23	8	4100
301	female	45 〜 49	150 〜 154	45 〜 49	19 〜 25	0	0	0	0	0	0	0	0	0	0	0	0	0	0	0	0	0	0	0	0	0	1	0	0	1	0	0	1	0	0	1	0	0	1	5.8	13.7	40.1	22.5	5	19	14	11	0.7	0.01	84	5.6	83	125	57	< 0.40	11	< 0.40	19	8	1940
302	female	30 〜 34	160 〜 164	60 〜 64	19 〜 25	0	0	0	0	0	0	0	0	0	0	0	0	0	0	0	0	0	0	0	1	0	0	1	0	0	0	0	1	0	0	1	0	0	1	6.1	14.5	42.9	23.9	4.8	16	17	15	0.5	0.03	85	5.6	64	103	66	< 0.40	8	< 0.40	27	8	1690
303	female	25 〜 29	150 〜 154	50 〜 54	19 〜 25	0	1	0	0	0	0	0	0	0	0	0	0	0	0	0	0	0	0	0	1	0	0	1	0	0	0	0	1	0	0	0	0	1	0	8	13.4	38.2	22.9	4.5	20	13	15	0.56	0.38	84	5.5	66	105	67	< 0.40	8	< 0.40	22	8	4860
304	female	25 〜 29	160 〜 164	65 〜 69	25 〜 29	0	0	0	0	0	0	0	0	0	0	0	0	0	0	0	0	0	0	0	1	0	1	0	0	0	0	0	1	0	0	0	1	0	0	5.9	13.1	36.8	22	4.2	14	24	23	0.54	0.02	91	5.6	54	127	52	< 0.40	9	< 0.40	23	8	4550
305	female	25 〜 29	160 〜 164	50 〜 54	19 〜 25	0	0	0	0	0	0	0	0	0	0	0	0	0	0	0	0	0	0	0	0	0	0	1	0	0	0	1	0	0	0	1	0	0	1	6.7	13.1	38.6	27.7	4.8	13	8	10	0.51	0.01	90	5.5	94	85	40	< 0.40	8	< 0.40	31	10	14200
306	female	21 〜 24	170 〜 174	65 〜 69	19 〜 25	0	0	0	0	0	0	0	0	0	0	0	0	0	0	0	0	0	0	0	0	0	0	1	0	0	0	0	1	0	0	1	0	0	0	9.4	14.9	42.3	37	4.6	18	16	18	0.69	0.06	93	5.5	59	139	151	< 0.40	8	< 0.40	25	8	3910
307	female	21 〜 24	155 〜 159	55 〜 59	19 〜 25	0	1	0	0	0	0	0	0	0	0	0	0	0	0	0	0	0	1	0	1	0	0	1	0	1	0	0	1	0	0	1	0	0	0	6.3	12.9	36.7	30.1	4.7	15	11	11	0.58	0.02	92	5.7	51	96	109	< 0.40	9	< 0.40	19	8	2030
308	female	35 〜 39	160 〜 164	45 〜 49	15 〜 19	0	0	0	0	0	0	0	0	0	0	0	0	0	0	0	0	0	0	0	0	0	0	1	0	0	0	0	1	0	0	1	0	0	1	5.1	11.6	36.1	30.3	4.1	17	15	13	0.7	0.02	77	6.1	67	103	54	< 0.40	11	4.95	20	8	1050
309	female	21 〜 24	155 〜 159	55 〜 59	19 〜 25	0	0	0	0	0	0	0	0	0	0	0	0	0	0	0	0	0	0	0	1	0	0	1	0	0	0	0	1	0	0	1	0	0	0	5	13.8	38.2	18.6	4.7	15	15	9	0.72	0.02	91	5.3	70	75	58	< 0.40	8	< 0.40	25	10	3420
310	female	21 〜 24	150 〜 154	40 〜 44	19 〜 25	0	0	0	0	0	0	0	0	0	0	0	0	0	0	0	0	0	0	0	1	0	0	1	0	0	0	0	1	0	0	1	0	0	0	4.3	12.1	35.3	28.7	4.6	19	12	11	0.69	0.01	90	5.6	77	115	72	< 0.40	8	< 0.40	21	8	3540
311	female	21 〜 24	160 〜 164	50 〜 54	19 〜 25	0	0	0	0	0	0	0	0	0	0	0	0	0	0	0	0	0	0	0	1	0	0	1	0	0	0	0	1	0	0	1	0	0	1	9.8	13	37.1	24.1	4.7	16	10	15	0.63	0.01	93	5.5	59	71	111	< 0.40	8	< 0.40	22	8	3560
312	female	25 〜 29	155 〜 159	40 〜 44	15 〜 19	0	0	0	0	0	0	0	0	0	0	0	0	0	0	0	0	0	0	0	0	0	0	1	0	0	0	0	1	0	0	1	0	0	0	8.5	12.5	37.3	23.3	4.4	16	13	13	0.64	0.03	94	5.6	81	127	47	< 0.40	8	< 0.40	22	8	2000
313	female	40 〜 44	160 〜 164	50 〜 54	19 〜 25	0	0	0	0	0	0	0	0	0	0	0	0	0	0	0	0	0	0	1	0	0	0	1	0	1	0	1	0	0	0	1	0	0	1	5.3	13.3	38.1	26.5	4.4	13	9	11	0.84	0.04	85	5.3	76	102	69	< 0.40	9	< 0.40	29	9	2390
314	female	45 〜 49	155 〜 159	45 〜 49	19 〜 25	0	0	0	0	0	0	0	0	0	0	0	0	0	0	0	0	0	0	1	1	0	0	1	0	1	0	0	1	0	0	0	1	0	1	6.6	14.2	41	36.5	4.7	15	13	12	0.59	0.01	86	5.6	79	100	60	< 0.40	11	< 0.40	24	10	949
315	female	30 〜 34	160 〜 164	60 〜 64	19 〜 25	0	0	0	0	0	0	0	0	0	0	0	0	0	0	0	0	0	0	0	1	0	0	1	0	0	0	0	1	0	0	1	0	0	1	7.3	13.4	39.8	35.5	4.5	21	20	19	0.63	0.22	77	5.7	71	108	64	< 0.40	9	< 0.40	25	9	580
316	female	21 〜 24	150 〜 154	40 〜 44	15 〜 19	0	0	0	0	0	0	0	0	0	0	0	0	0	0	0	0	0	0	0	1	0	0	1	0	1	0	1	0	0	0	0	1	0	0	5.6	14.2	40.1	30.9	4.8	20	13	18	0.61	0.01	87	5.2	62	102	57	< 0.40	9	< 0.40	27	10	2820
317	female	35 〜 39	155 〜 159	45 〜 49	15 〜 19	0	0	0	0	0	0	0	0	0	0	0	0	0	0	0	0	0	0	0	1	0	0	1	0	1	0	0	1	0	0	1	0	0	1	8.6	13.5	39.5	27.8	5	27	25	31	0.71	0.02	88	5.4	92	105	47	< 0.40	12	< 0.40	19	8	909
318	female	40 〜 44	165 〜 169	60 〜 64	19 〜 25	0	0	0	0	0	0	0	0	0	0	0	0	0	0	0	0	0	0	0	1	0	1	0	0	1	0	0	1	0	0	0	0	1	0	6.5	13.9	39.7	30.5	4.8	20	17	24	0.78	0.02	84	5.9	81	108	48	< 0.40	8	< 0.40	23	9	2000
319	female	30 〜 34	150 〜 154	50 〜 54	19 〜 25	0	0	0	0	0	0	0	0	0	0	0	0	0	0	0	0	0	1	0	1	0	0	1	0	0	0	1	0	0	0	0	1	0	1	9.6	13.2	38.4	21.9	4.7	19	13	11	0.57	0.02	84	5.1	101	69	35	< 0.40	8	< 0.40	28	13	2210
320	female	40 〜 44	155 〜 159	50 〜 54	19 〜 25	0	0	0	0	0	0	0	0	0	0	0	0	0	0	0	0	0	0	0	1	0	1	0	0	0	0	1	0	0	0	0	0	1	0	5.5	14	39.8	31.4	4.4	20	19	16	0.82	0.02	87	5.5	72	126	78	< 0.40	9	< 0.40	28	9	2580
321	female	21 〜 24	150 〜 154	40 〜 44	19 〜 25	0	1	0	0	0	0	0	0	0	0	0	0	0	0	0	0	0	0	1	1	0	0	1	0	0	0	1	0	0	0	0	1	0	0	10.7	13.6	38.8	27.6	4.6	17	11	13	0.63	0.02	119	5.3	68	104	79	< 0.40	9	< 0.40	27	8	4830
322	female	45 〜 49	155 〜 159	50 〜 54	19 〜 25	0	0	0	0	0	0	0	0	0	0	0	0	0	0	0	0	0	0	1	0	0	0	1	0	0	0	0	1	0	0	1	0	0	0	7.2	14.6	41	30.8	4.7	18	16	14	0.56	0.03	108	5.4	64	139	199	< 0.40	9	< 0.40	21	8	2560
323	female	21 〜 24	155 〜 159	45 〜 49	15 〜 19	0	0	0	0	0	0	0	0	0	0	0	0	0	0	0	0	0	0	0	0	0	0	1	0	0	0	0	1	0	0	1	0	0	1	6.9	13.6	39.2	28.9	4.4	17	11	9	0.6	0.19	78	5.6	58	105	105	< 0.40	9	< 0.40	23	9	5780
324	male	25 〜 29	175 〜 179	80 〜 84	25 〜 29	0	0	0	0	0	0	0	0	0	0	0	0	0	0	0	0	0	0	0	0	0	0	1	0	1	0	0	1	0	0	1	0	0	0	5.4	14.9	41.3	33.6	5.1	22	32	79	0.86	0.03	96	5.6	66	139	49	< 0.40	11	2.92	20	9	2630
325	male	40 〜 44	180 〜 184	90 〜 94	25 〜 29	0	0	1	0	0	0	0	0	0	0	0	0	0	0	0	0	0	0	1	1	0	0	1	0	0	0	0	1	0	0	1	0	0	0	6.9	14.1	42.1	37.3	4.9	21	25	33	0.78	0.14	87	5.6	46	111	85	< 0.40	8	< 0.40	22	8	2210
326	female	21 〜 24	150 〜 154	45 〜 49	19 〜 25	0	0	0	0	0	0	0	0	0	0	0	0	0	0	0	0	0	0	0	1	0	0	1	0	0	0	0	1	0	0	0	1	0	0	5	12.5	35.2	22.4	4.7	16	11	13	0.49	0.02	109	5.4	68	97	48	< 0.40	11	12	19	8	4060
327	female	21 〜 24	150 〜 154	50 〜 54	19 〜 25	0	0	0	0	0	0	0	0	0	0	0	0	0	0	0	0	0	0	0	0	0	0	0	1	0	0	1	0	0	0	1	0	0	0	6	13.5	39.3	28.4	5	24	18	12	0.67	0.03	86	5.1	80	92	25	< 0.40	10	< 0.40	23	11	2860
328	male	65 〜 69	160 〜 164	75 〜 79	29 〜 35	0	0	0	0	0	0	0	0	1	0	0	1	0	0	0	0	0	0	1	1	0	0	1	0	0	0	0	1	0	0	0	1	0	0	7	15.5	42.2	26.9	4.4	30	46	33	0.84	0.11	153	5.7	49	112	89	< 0.40	8	< 0.40	22	8	4900
329	female	21 〜 24	165 〜 169	65 〜 69	19 〜 25	0	0	0	0	0	0	0	0	0	0	0	0	0	0	0	0	0	0	0	0	0	0	1	0	1	0	1	0	0	0	1	0	0	1	6.3	13.4	39	29.3	4.9	16	13	11	0.7	0.01	97	5.4	94	107	61	< 0.40	10	< 0.40	20	8	2110
330	female	45 〜 49	155 〜 159	55 〜 59	19 〜 25	0	0	0	0	0	0	0	1	0	0	0	0	0	0	0	0	0	0	1	1	0	0	1	0	1	0	1	0	0	0	1	0	0	1	7.1	12.8	38.2	24.3	4.6	19	17	13	0.57	0.01	87	5.7	61	107	36	< 0.40	8	< 0.40	22	8	5850
331	female	30 〜 34	150 〜 154	50 〜 54	19 〜 25	0	0	0	0	0	0	0	0	0	0	0	0	0	0	0	0	0	0	1	1	0	0	1	0	1	0	0	1	0	0	1	0	0	0	5.9	13	39.2	25.1	4	17	10	18	0.68	0.03	100	5.7	66	66	113	< 0.40	9	< 0.40	21	8	303
332	male	21 〜 24	160 〜 164	60 〜 64	19 〜 25	0	0	0	0	0	0	0	0	0	0	0	0	0	0	0	0	0	1	0	1	0	0	1	0	1	0	1	0	0	0	1	0	0	1	5.1	10.4	30.6	41.4	4.5	19	17	25	0.82	0.08	87	5.3	68	111	87	< 0.40	9	< 0.40	22	8	7600
333	female	25 〜 29	155 〜 159	50 〜 54	19 〜 25	0	0	0	0	0	0	0	0	0	0	0	0	0	0	0	0	0	0	0	1	0	0	1	0	0	0	1	0	0	0	1	0	0	1	5.5	11.4	35	29.4	4.4	12	9	14	0.54	0.03	141	5.6	72	92	60	< 0.40	8	< 0.40	24	10	2170
334	female	40 〜 44	160 〜 164	50 〜 54	19 〜 25	0	0	0	0	0	0	0	0	0	0	1	0	0	0	0	0	0	0	1	0	0	1	0	0	1	0	0	1	0	0	0	1	0	0	4.8	14.6	42.2	32.2	4.9	21	21	31	0.64	0.03	91	5.4	71	124	48	< 0.40	8	< 0.40	22	8	2210
335	female	25 〜 29	160 〜 164	50 〜 54	19 〜 25	0	0	0	0	0	0	0	0	0	0	0	0	0	0	0	0	0	1	0	1	0	0	1	0	1	0	1	0	0	0	1	0	0	0	4.8	13.8	39.4	23.7	4.2	16	14	12	0.49	0.02	85	5.2	65	128	69	< 0.40	11	4.83	21	8	3880
336	female	45 〜 49	165 〜 169	55 〜 59	19 〜 25	0	0	0	0	0	0	0	0	0	0	0	0	0	0	0	0	0	0	0	1	0	0	1	0	0	0	0	1	0	0	1	0	0	0	6.2	13.2	38.1	21.2	4.5	15	11	10	0.59	0.02	91	5.3	62	111	49	< 0.40	8	< 0.40	28	11	3320
337	male	25 〜 29	180 〜 184	80 〜 84	19 〜 25	0	0	0	0	0	0	0	0	0	0	0	0	0	0	0	0	0	0	1	1	0	0	1	0	1	0	0	1	0	0	1	0	0	0	5.1	15.3	43.1	22.5	4.7	31	34	19	0.79	0.03	86	5.5	59	68	67	< 0.40	8	< 0.40	24	10	1960
338	male	30 〜 34	175 〜 179	75 〜 79	25 〜 29	0	1	0	0	0	0	0	0	0	0	0	0	0	0	0	0	0	0	1	1	0	0	1	0	1	0	0	1	0	0	1	0	0	1	9.4	15.4	42	21.6	4.8	15	17	25	0.91	0.08	94	5.6	56	86	94	< 0.40	10	< 0.40	27	12	3010
339	male	21 〜 24	170 〜 174	65 〜 69	19 〜 25	0	0	0	0	0	0	0	0	0	0	0	0	0	0	0	0	0	0	0	1	0	1	0	0	0	0	0	1	0	0	0	1	0	0	6.3	15.5	44.5	25.3	5.2	17	16	19	0.71	0.02	94	5.5	60	136	51	< 0.40	8	< 0.40	22	8	3240
340	female	30 〜 34	165 〜 169	55 〜 59	19 〜 25	0	0	0	0	0	0	0	0	0	0	0	0	0	0	0	0	0	0	0	1	0	0	1	0	0	0	1	0	0	0	1	0	0	0	4.3	13.3	40.1	27	4	16	13	24	0.64	0.06	111	5.7	90	73	146	< 0.40	8	< 0.40	22	8	5260
341	female	30 〜 34	155 〜 159	45 〜 49	15 〜 19	0	1	0	0	0	0	0	0	0	0	0	0	0	0	0	0	0	0	0	0	0	1	0	0	1	0	0	1	0	0	1	0	0	1	4	12.3	36.8	29.1	4.9	18	10	14	0.44	0.01	94	5.5	101	75	51	< 0.40	9	< 0.40	23	8	3020
342	female	21 〜 24	150 〜 154	75 〜 79	29 〜 35	0	0	0	0	0	0	0	0	0	0	0	0	0	0	0	0	0	0	0	1	0	0	1	0	1	0	0	1	0	0	0	1	0	0	11.7	15.3	44.1	27.4	4.5	13	11	17	0.52	0.22	89	5.7	46	116	170	< 0.40	10	< 0.40	23	8	8660
343	male	35 〜 39	170 〜 174	65 〜 69	19 〜 25	0	0	0	0	0	0	0	0	0	0	0	0	0	0	0	0	0	0	0	0	0	0	1	0	1	0	0	1	0	0	1	0	0	0	7.6	15.5	47.3	38.3	4.7	23	29	28	0.9	0.06	95	5.6	56	143	100	< 0.40	10	< 0.40	23	8	2360
344	female	21 〜 24	160 〜 164	55 〜 59	19 〜 25	0	0	0	0	0	0	0	0	0	0	0	0	0	0	0	0	0	0	0	1	0	0	1	0	0	0	0	1	0	0	1	0	0	0	5.8	13.3	38.7	27.7	4.7	15	7	13	0.56	0.17	87	5.5	75	133	48	< 0.40	9	< 0.40	23	8	2450
345	female	21 〜 24	160 〜 164	50 〜 54	19 〜 25	0	0	0	0	0	0	0	0	0	0	0	0	0	0	0	0	0	0	0	0	0	0	1	0	0	0	0	1	0	0	1	0	0	0	8.3	13.8	41	23.8	4.6	16	10	16	0.67	0.06	72	5.3	70	103	121	< 0.40	9	< 0.40	21	8	1680
346	female	21 〜 24	165 〜 169	50 〜 54	19 〜 25	0	1	0	0	0	0	0	0	0	0	0	0	0	0	0	0	0	0	0	1	0	0	1	0	0	0	0	1	0	0	1	0	0	0	7.6	13.5	41	24.6	4.6	15	14	15	0.76	0.05	94	5.4	57	103	63	< 0.40	8	< 0.40	22	8	3690
347	male	21 〜 24	170 〜 174	60 〜 64	19 〜 25	0	0	0	0	0	0	0	0	0	0	0	0	0	0	0	0	0	0	0	1	0	0	1	0	0	0	0	1	0	0	1	0	0	0	6.7	15.7	45.6	19.4	4.8	28	45	25	0.84	0.01	91	4.9	45	84	54	< 0.40	8	< 0.40	22	8	10700
348	male	21 〜 24	170 〜 174	60 〜 64	19 〜 25	0	0	0	0	0	0	0	0	0	0	0	0	0	0	0	0	0	0	0	1	0	0	1	0	0	0	0	1	0	0	1	0	0	0	4.6	15.9	47.5	25.1	5.3	17	25	18	0.79	0.01	78	5.2	70	114	47	< 0.40	8	< 0.40	22	8	3730
349	male	21 〜 24	170 〜 174	80 〜 84	25 〜 29	0	0	0	0	0	0	0	0	0	0	0	0	0	0	0	0	0	1	0	0	0	0	1	0	0	0	0	1	0	0	1	0	0	1	8.1	15.7	45.2	22.1	4.3	21	48	57	0.82	0.08	107	5.2	33	113	399	< 0.40	8	< 0.40	22	8	5600
350	female	25 〜 29	155 〜 159	60 〜 64	19 〜 25	0	0	0	0	0	0	0	0	0	0	0	0	0	0	0	0	0	0	0	0	0	0	1	0	0	0	0	1	0	0	1	0	0	1	5.8	13.9	42	28.9	4.4	20	17	12	0.74	1.91	81	5.2	85	107	82	< 0.40	8	< 0.40	26	8	1990
351	female	21 〜 24	155 〜 159	45 〜 49	15 〜 19	0	0	0	0	0	0	0	0	0	0	0	0	0	0	0	0	0	0	0	1	0	0	1	0	0	0	0	1	0	0	1	0	0	1	5.6	13.7	40.7	27.2	4.7	15	8	12	0.53	0.01	83	5.3	81	112	38	< 0.40	10	< 0.40	22	8	4410
352	male	25 〜 29	165 〜 169	70 〜 74	25 〜 29	0	0	0	0	0	0	0	0	0	0	0	0	0	0	0	0	0	1	0	1	0	1	0	0	0	0	0	1	0	0	0	1	0	0	6.9	15.1	44.1	24.2	5.2	24	43	46	0.77	0.1	98	5.2	47	93	256	< 0.40	10	< 0.40	23	8	268
353	female	30 〜 34	160 〜 164	45 〜 49	15 〜 19	0	0	0	0	0	0	0	0	0	0	0	0	0	0	0	0	0	0	0	1	0	0	1	0	1	0	1	0	0	0	1	0	0	1	6.5	14.7	43.1	34.8	4.8	17	9	19	0.56	0.03	96	4.9	89	121	45	< 0.40	10	< 0.40	23	8	627
354	male	30 〜 34	165 〜 169	70 〜 74	19 〜 25	0	0	0	0	0	0	0	0	0	0	0	0	0	0	0	0	0	0	1	1	0	1	0	0	0	0	0	1	0	0	1	0	0	1	7.3	15.5	45.7	31	4.7	24	45	32	0.71	0.04	91	5.3	84	97	131	< 0.40	10	< 0.40	23	8	1810
355	female	21 〜 24	155 〜 159	50 〜 54	19 〜 25	0	0	0	0	0	0	0	0	0	0	0	0	0	0	0	0	0	0	0	0	0	0	1	0	0	0	1	0	0	0	1	0	0	1	6.5	12.8	38.1	24.6	5	19	28	11	0.51	0.01	88	5.1	70	129	66	< 0.40	10	< 0.40	22	8	3100
356	male	35 〜 39	170 〜 174	70 〜 74	19 〜 25	0	0	0	0	0	0	0	0	0	0	0	0	0	0	0	0	0	0	1	1	0	0	0	1	1	0	0	1	0	0	0	1	0	1	9.2	16.3	48	31.5	4.8	24	29	71	0.74	0.04	72	5.1	58	221	200	< 0.40	10	< 0.40	23	8	4100
357	female	21 〜 24	150 〜 154	55 〜 59	25 〜 29	0	1	0	0	0	0	0	0	0	0	0	0	0	0	0	0	0	0	0	0	0	0	1	0	1	0	1	0	0	0	1	0	0	0	7.1	13.7	41	31.5	4.5	15	17	18	0.47	0.22	75	5.1	59	200	80	< 0.40	10	0.9	22	8	8720
358	female	35 〜 39	155 〜 159	45 〜 49	15 〜 19	0	0	0	0	0	0	0	0	0	0	0	0	0	0	0	0	0	0	0	1	0	0	1	0	1	0	0	1	0	0	1	0	0	0	6.2	14.3	42.5	25.8	4.7	22	32	19	0.67	0.01	65	5.2	72	108	94	< 0.40	9	< 0.40	23	8	2520
359	female	30 〜 34	155 〜 159	45 〜 49	15 〜 19	0	0	0	0	0	0	0	0	0	0	0	0	0	0	0	0	0	0	0	0	0	0	1	0	1	0	0	1	0	0	1	0	0	0	10	13.3	39.9	25.6	5	18	15	12	0.52	0.01	87	5.5	61	125	98	< 0.40	9	< 0.40	23	8	2310
360	female	45 〜 49	160 〜 164	55 〜 59	19 〜 25	0	0	0	1	0	0	0	0	0	0	0	1	0	0	0	0	0	0	1	1	0	0	1	0	0	0	0	1	0	0	0	1	0	0	4.8	11.5	36.4	25.9	4.3	16	12	17	0.53	0.02	92	5.3	85	105	49	< 0.40	9	< 0.40	23	9	1990
361	female	21 〜 24	155 〜 159	55 〜 59	19 〜 25	0	0	0	0	0	0	0	0	0	0	0	0	0	0	0	0	0	0	0	1	0	0	1	0	0	0	1	0	0	0	1	0	0	1	8.3	12.7	38	33.1	4.4	17	12	21	0.43	0.05	89	4.8	73	71	53	< 0.40	9	< 0.40	23	8	6480
362	male	30 〜 34	170 〜 174	55 〜 59	19 〜 25	0	0	0	0	0	0	0	0	0	0	0	0	0	0	0	0	0	0	0	1	0	0	1	0	0	0	0	1	0	0	0	1	0	0	4.4	14.2	42.7	23.2	5	13	9	14	0.78	0.01	108	4.8	53	91	61	< 0.40	11	< 0.40	22	11	2170
363	female	25 〜 29	155 〜 159	50 〜 54	19 〜 25	0	0	0	0	0	0	0	0	0	0	0	0	0	0	0	0	0	0	1	1	0	0	1	0	0	0	0	1	0	0	0	1	0	0	6.2	11.5	35.4	34.1	3.7	14	9	17	0.62	2.17	104	5.5	95	135	120	< 0.40	8	< 0.40	27	8	1930
364	female	35 〜 39	160 〜 164	55 〜 59	19 〜 25	0	0	0	0	0	0	0	0	0	0	0	0	0	0	0	0	0	0	0	0	0	1	0	0	1	0	1	0	0	0	0	1	0	0	4.5	12.4	37.6	24.4	4.7	11	7	9	0.53	0.05	92	5.6	71	121	40	< 0.40	8	< 0.40	24	9	3740
365	female	30 〜 34	160 〜 164	50 〜 54	19 〜 25	0	0	0	0	0	0	0	0	0	0	0	0	0	0	0	0	0	0	0	0	0	0	1	0	0	0	0	1	0	0	1	0	0	0	7.7	12.2	37.4	24.4	4.5	14	8	9	0.62	0.02	103	5.3	48	75	55	< 0.40	8	< 0.40	24	8	2210
366	female	〜20	150 〜 154	50 〜 54	19 〜 25	0	0	0	0	0	0	0	0	0	0	0	0	0	0	0	0	0	0	0	1	0	0	1	0	0	0	0	1	0	0	1	0	0	1	7.6	14.2	41.8	24.1	5.1	17	13	19	0.55	0.02	90	5.1	68	103	92	< 0.40	9	< 0.40	23	11	1360
367	male	21 〜 24	180 〜 184	75 〜 79	19 〜 25	0	0	0	0	0	0	0	0	0	0	0	0	0	0	0	0	0	1	0	1	0	0	1	0	0	0	0	1	0	0	1	0	0	1	6.7	14.9	42.6	21.7	5	20	34	27	0.65	0.01	86	5	50	113	82	< 0.40	8	< 0.40	31	17	2120
368	female	21 〜 24	155 〜 159	70 〜 74	25 〜 29	0	0	1	0	0	0	0	0	0	0	0	0	0	0	0	0	0	0	0	0	0	0	1	0	0	0	0	1	0	0	0	1	0	0	9.1	12.7	40.3	32.6	4.5	11	7	15	0.52	0.05	92	5.6	63	119	58	< 0.40	9	< 0.40	23	8	3050
369	female	21 〜 24	150 〜 154	45 〜 49	19 〜 25	0	0	0	0	0	0	0	0	0	0	0	0	0	0	0	0	0	0	0	0	0	0	1	0	0	0	0	1	0	0	1	0	0	1	6.3	12.8	40	25.2	4.6	18	13	18	0.58	0.02	100	5.5	53	112	97	< 0.40	11	9.31	19	8	6930
370	male	21 〜 24	180 〜 184	95 〜 99	29 〜 35	0	0	0	1	0	0	0	0	0	0	0	0	0	0	0	0	0	0	0	1	0	0	1	0	0	0	0	1	0	0	1	0	0	1	7.8	16.5	47.8	26.4	5	20	20	27	0.72	0.03	76	4.9	38	159	239	< 0.40	8	< 0.40	23	8	9180
371	female	21 〜 24	155 〜 159	50 〜 54	19 〜 25	0	0	0	0	0	0	0	0	0	0	0	0	0	0	0	0	0	0	0	1	0	1	0	0	1	0	1	0	0	0	1	0	0	0	8	12.6	38.5	35.2	4.6	17	11	15	0.44	0.03	94	5	61	97	49	< 0.40	10	< 0.40	20	8	2360
372	female	21 〜 24	160 〜 164	45 〜 49	15 〜 19	0	0	0	0	0	0	0	0	0	0	0	0	0	0	0	0	0	0	0	1	0	0	1	0	1	0	1	0	0	0	1	0	0	1	6	13.6	39.4	27.9	4.6	16	13	12	0.7	0.01	79	5.3	61	126	73	< 0.40	9	< 0.40	21	8	1130
373	female	25 〜 29	155 〜 159	55 〜 59	19 〜 25	0	0	1	0	0	0	0	0	0	0	0	0	0	0	0	0	0	0	0	1	0	0	1	0	1	0	0	1	0	0	1	0	0	1	7.7	16.3	48.1	23.1	4.1	16	11	24	0.51	0.01	74	5	81	73	66	< 0.40	11	0.9	22	8	6140
374	female	45 〜 49	150 〜 154	50 〜 54	19 〜 25	0	0	0	0	0	0	1	0	0	0	0	0	0	0	0	0	0	0	1	0	0	0	1	0	0	0	0	1	0	0	1	0	0	1	7	13.9	41	30.9	4.9	23	10	15	0.7	0.08	103	5.3	75	107	75	< 0.40	8	< 0.40	23	8	3680
																																																							0.4
